# The plasma proteins GSN, F2, CRTAC1, and HP reflect multigenerational health, longevity, and resilience

**DOI:** 10.64898/2026.02.06.26345744

**Authors:** Pasquale C. Putter, Marian Beekman, Nico Lakenberg, Jan-Wilm Lackmann, Stefan Müller, Roman-Ulrich Müller, Joris Deelen, P. Eline Slagboom, Philipp Antczak, Niels M.A. van den Berg

## Abstract

**Background:** The risk of chronic diseases and multimorbidity increases with age, yet, individuals of the same age can strongly differ in healthspan, ranging from early manifestation of age-related disease to robust health into very old age. Plasma biomarkers, including metabolites and proteins, can capture intrinsic health status, thereby providing insights into the nature of this variation. These biomarkers have been widely explored to understand chronic and early disease risk but less so for disease resilience in mid- and late-life survival (i.e. after 90 years), or for multigenerational longevity.

**Methods:** We quantified 326 plasma proteins using data-independent mass spectrometry in two generations of the Leiden Longevity Study cohort: F1 nonagenarian siblings (late-life; age ≥89; N=852) and F2 offspring and their partners (mid-life; age 30-80; N=2,282). Baseline plasma protein levels were tested for association with mid- and late-life survival, with up to 22 years of follow-up, and cardiometabolic healthspan, with up to 16 years of follow-up. By comparing F2 offspring and partners, we tested for plasma proteins associating with familial longevity.

**Findings:** Four proteins: GSN, F2, CRTAC1, and HP, consistently associated with increased mid- and late-life survival, prolonged cardiometabolic healthspan, and familial longevity; representing overall resilience. Moreover, six proteins: APCS, C7, FCN2, HPR, GSN, and PIGR, associated with mortality independent of MetaboHealth, a well-established metabolomics-based mortality score.

**Interpretation:** We identified GSN, F2, CRTAC1, and HP as promising candidate indicators of healthy aging and resilience, meriting further study.

**Funding:** ZonMw, LUF, BBMRI-NL, VOILA, Jörg Bernards-Stiftung, Köln Fortune, and CECAD

**Research in context:** *Evidence before this study:* As the population ages, implementing biomarkers that are able to distinguish vulnerable individuals from highly resilient ones may help to alleviate the burden on our healthcare system. Several studies have shown that plasma-derived proteins change with chronological age and can be used to discern those at risk of disease or early mortality. However, most plasma proteome studies to date have focused either on cross-sectional analyses, short follow-up periods, and/or cohorts with a narrow age range, often centered around mid-life. These studies therefore do not capture the biological factors that contribute to survival up to high ages (longevity), disease resilience and sustained health. In addition, it remains unclear whether the proteins and underlying mechanisms associated with increased survival are consistent across mid and late-life.

*Added value of this study:* This study set out to investigate the potential of plasma proteins as markers for healthy aging and resilience, and examines the extent to which these associations are consistent across generations. Using the family-based Leiden Longevity Study cohort, including long-lived nonagenarian siblings, their middle-aged offspring, and their partners, we leveraged a unique design to study survival, mid-life health, and multigenerational longevity. We show that prospective (longevity) survival is associated with both age-dependent and age-independent protein effects. Most age-independent proteins displaying consistent associations across life stages. In addition, relative protein level differences were detectable on average ten years before the onset of cardiometabolic disease in mid-life, indicating signatures of future resilience or vulnerability. Four proteins (GSN, CRTAC1, F2, and HP) show consistent association with survival-related outcomes and are proposed as candidate markers of healthy aging. We further observe favorable differences in these proteins in families enriched for longevity, which is indicative of lower disease risk. These identified proteins implicate inflammatory and osteoarthritis related processes. Furthermore, we demonstrate that proteins capture survival domains distinct from those reflected by metabolomic measures, demonstrating the complementary value of plasma proteomics.

*Implications of all the available evidence:* These findings highlight candidate protein biomarkers of healthy aging and resilience, which may provide improved insight into the mechanisms underlying healthy aging. They also facilitate the development of more sensitive indicators of health, whose implementation may enable earlier and more effective interventions in both population health and clinical care.

## Supplementary Information Longevity Proteomics for "The plasma proteins GSN, F2, CRTAC1, and HP reflect multigenerational health, longevity, and resilience"

### Sheet: List_of_Supplementary_tables
List of Supplementary Tables	Title	Abbreviation
Supplementary Table 1	Overview of the study design and analysis	ST1-Study_Overview
Supplementary Table 2	Leiden Longevity Study structure	ST2-LLS_Structure
Supplementary Table 3	LRC-score distrubution within the F2-Offspring/Partners	ST3-LRC_Distrb
Supplementary Table 4	MetaboHealth score weights of 14 metabolites	ST4-MH_Coeff
Supplementary Table 5	Quality Control of the Mass Spectrometry data	ST5-QC_MassSpec
Supplementary Table 6	Quantified Mass spectrometry protein identifiers	ST6-Protein_IDS
Supplementary Table 7	Prospective associations of proteins with survival and resilience in the Leiden Longevity Study	ST7-Frailty_Survival_Models
Supplementary Table 8	Cross-sectional associations of proteins and familial longevity in the Leiden Longevity Study	ST8-Linear_Mixed_Models
Supplementary Table 9	Heatmap of nominally significant (P-value≤0,05) protein associations with survival at late-life and mid-life, and cardiometabolic healthspan	ST9-Nom_Prot_assoc_Surv_Health
Supplementary Table 10	Sensitivity Analysis of Mortality Associated Proteins (P-value ≤ 0.05) at Late-Life (LL) with Metabolomic-Mortality Predictor MetaboHealth	ST10-MH_LL_Nom
Supplementary Table 11	Sensitivity Analysis of Mortality Associated Proteins (P-value ≤ 0.05) at Mid-Life (ML) with Metabolomic-Mortality Predictor MetaboHealth	ST11-MH_ML_Nom
Supplementary Table 12	Overview all-cause mortality associated proteins	ST12-Overview_Mort_Prots
Supplementary Table 13	Protein overlap LLS and UKB mortality and disease incidence	ST13-UKB_Mort_Morb
Supplementary Table 14	Overlap LLS Plasma Proteome, Olink Explore 3K, and SomaScan V4 protein platforms	ST14-Overlap_Platforms

### Sheet: ST1-Study_Overview
Supplementary Table 1 - Overview of the study design and analysis
Citrate plasma proteomes were measured in two generations from the Leiden Longevity Study (LLS): late-life nonagenarian siblings (N=852; age ≥89) and mid-life F2 generation (N=2282; age 40–80), using data-independent acquisition (DIA) mass-spectrometry. A total of 326 proteins passing quality control were quantified. We set out to investigate candidate markers of healthy aging and resilience as such proteins were tested for association with: all-cause mortality in mid- and late-life (up to 22 years of follow-up), cardiometabolic healthspan in middle age (up to 16 years of morbidity follow-up), and familial longevity quantified using the Longevity Relatives Count (LRC) score. In addition, we evaluated whether the plasma proteins capture similar or distinct mortality domains to our previously established vulnerability 1H-NMR metabolomic marker named MetaboHealth, and evaluated whether they capture similar or distinct mortality domains.

### Sheet: ST2-LLS_Structure
Supplementary Table 2 - Leiden Longevity Study structure
Schematic overview of the three generations of the Leiden Longevity Study (LLS). The LLS was inititiated in 2001 where the nonagenarians siblings of Dutch European descent, males were invited to participate if they were 89 years or older and females if they were 91 years or older. Which represented the <0.5% of the Dutch population at the time. After which the children of these nonagenarian siblings where recruited together with their partners, which we call the F2 generation. In addition birth and mortality information was gathered of the non-participant siblings and of the parents of the LLS participants.

### Sheet: ST3-LRC-Distrb
Supplementary Table 3 - LRC-score distribution within the F2-Offspring/Partners generation in the LLS
Histogram showing the distribution of the LRC score across the F2 generation of the LLS, consisting of the offspring and partners. Offspring are labelled blue and Partners in red.The LRC score indicates the proportion of ancestors that became long-lived, defined as belonging to the top 10% survivors of their birth cohort, as calculated by the lifetable of Statistic Netherlands. The LRC is weighted by the genetic distance between partners/offspring and their ancestors. For example, an LRC of 0.5 indicates 50% long-lived ancestors. For this study, two generations of ancestors were available to calculate the LRC score for the offspring and one generation for the partners.

### Sheet: ST4-MH_Coeff
Supplementary Table 4 - MetaboHealth score weights of the 14 metabolites
Abbreviation	Metabolite	Beta
acace	Acetoacetate	0.0787049
alb	Albumin	-0.113291
glc	Glucos	0.148393
gp	Glycoprotein acetyls	0.280179
his	Histidine	-0.0692233
ile	Isoleucine	0.205707
lac	Lactate	0.0622623
leu	Leucine	-0.195741
phe	Phenylalanine	0.124227
pufa_fa	Ratio of polyunsaturated fatty acids to total fatty acids (%)	-0.251264
s_hdl_l	Total lipids in small HD	-0.141912
val	Valine	-0.143698
vldl_d	Mean diameter for VLDL particles	-0.160138
xxl_vldl_l	Total lipids in chylomicrons and extremely large VLDL	-0.223686

### Sheet: ST5-QC_MassSpec
Supplementary Table 5 - Quality Control of the Mass Spectrometry data
A) Principals component analysis visualizing the batch effects of the measured plasma proteome by Mass Spectrometry. The F2 generation was measured across two batches. The batches are accounted for in the models. B) Protein missingness in the LLS samples prior to imputation. 460 proteins were quantified. The threshold was set where a protein had to be present in at least 50% proteins prior to imputation, resulting in 326 proteins (Blue) in the final dataset. Supplementary Table 5 contains the full list of the 326 protein identifiers. C) Quantification of the Mass Spectrometry data for the 326 proteins after imputation. From the most abundant which is Albumin (ALB) to Cluster of Differentiation 109 (CD109) which is the lowest abundant protein. D) Pearson correlation plot of the 326 proteins after imputation and correcting for batch effects.

### Sheet: ST6-Protein_IDS
Supplementary Table 6 - Quantified Mass spectrometry protein identifiers
Uniprot	Ensembl_Gene	Symbol	description	HGNC	Ensembl_Protein	Entrezgene_ID	Protein_Abundancy_rank
P04217	ENSG00000121410	A1BG	alpha-1-B glycoprotein [Source:HGNC Symbol;Acc:HGNC:5]	5	ENSP00000263100	1	57
P01023	ENSG00000175899	A2M	alpha-2-macroglobulin [Source:HGNC Symbol;Acc:HGNC:7]	7	ENSP00000323929	2	8
Q76LX8	ENSG00000160323	ADAMTS13	ADAM metallopeptidase with thrombospondin type 1 motif 13 [Source:HGNC Symbol;Acc:HGNC:1366]	1366	ENSP00000360997	11093	185
Q15848	ENSG00000181092	ADIPOQ	adiponectin, C1Q and collagen domain containing [Source:HGNC Symbol;Acc:HGNC:13633]	13633	ENSP00000389814	9370	215
P43652	ENSG00000079557	AFM	afamin [Source:HGNC Symbol;Acc:HGNC:316]	316	ENSP00000226355	173	74
P01019	ENSG00000135744	AGT	angiotensinogen [Source:HGNC Symbol;Acc:HGNC:333]	333	ENSP00000355627	183	127
P02765	ENSG00000145192	AHSG	alpha 2-HS glycoprotein [Source:HGNC Symbol;Acc:HGNC:349]	349	ENSP00000393887	197	104
P02768	ENSG00000163631	ALB	albumin [Source:HGNC Symbol;Acc:HGNC:399]	399	ENSP00000295897	213	1
P04075	ENSG00000149925	ALDOA	aldolase, fructose-bisphosphate A [Source:HGNC Symbol;Acc:HGNC:414]	414	ENSP00000378669	226	252
P02760	ENSG00000106927	AMBP	alpha-1-microglobulin/bikunin precursor [Source:HGNC Symbol;Acc:HGNC:453]	453	ENSP00000265132	259	41
P03950	ENSG00000214274	ANG	angiogenin [Source:HGNC Symbol;Acc:HGNC:483]	483	ENSP00000336762	283	237
Q9Y5C1	ENSG00000132855	ANGPTL3	angiopoietin like 3 [Source:HGNC Symbol;Acc:HGNC:491]	491	ENSP00000360170	27329	305
P15144	ENSG00000166825	ANPEP	alanyl aminopeptidase, membrane [Source:HGNC Symbol;Acc:HGNC:500]	500	ENSP00000300060	290	257
Q16853	ENSG00000131471	AOC3	amine oxidase copper containing 3 [Source:HGNC Symbol;Acc:HGNC:550]	550	ENSP00000312326	8639	280
P02743	ENSG00000132703	APCS	amyloid P component, serum [Source:HGNC Symbol;Acc:HGNC:584]	584	ENSP00000255040	325	101
Q9HDC9	ENSG00000101474	APMAP	adipocyte plasma membrane associated protein [Source:HGNC Symbol;Acc:HGNC:13238]	13238	ENSP00000217456	57136	181
P02647	ENSG00000118137	APOA1	apolipoprotein A1 [Source:HGNC Symbol;Acc:HGNC:600]	600	ENSP00000236850	335	25
P02652	ENSG00000158874	APOA2	apolipoprotein A2 [Source:HGNC Symbol;Acc:HGNC:601]	601	ENSP00000356969	336	149
P06727	ENSG00000110244	APOA4	apolipoprotein A4 [Source:HGNC Symbol;Acc:HGNC:602]	602	ENSP00000350425	337	174
P04114	ENSG00000084674	APOB	apolipoprotein B [Source:HGNC Symbol;Acc:HGNC:603]	603	ENSP00000233242	338	20
P02654	ENSG00000130208	APOC1	apolipoprotein C1 [Source:HGNC Symbol;Acc:HGNC:607]	607	ENSP00000465356	341	114
P02655	ENSG00000234906	APOC2	apolipoprotein C2 [Source:HGNC Symbol;Acc:HGNC:609]	609	ENSP00000466775	344	284
P02656	ENSG00000110245	APOC3	apolipoprotein C3 [Source:HGNC Symbol;Acc:HGNC:610]	610	ENSP00000227667	345	245
P55056	ENSG00000267467	APOC4	apolipoprotein C4 [Source:HGNC Symbol;Acc:HGNC:611]	611	ENSP00000468236	346	201
P05090	ENSG00000189058	APOD	apolipoprotein D [Source:HGNC Symbol;Acc:HGNC:612]	612	ENSP00000345179	347	95
P02649	ENSG00000130203	APOE	apolipoprotein E [Source:HGNC Symbol;Acc:HGNC:613]	613	ENSP00000252486	348	52
P02749	ENSG00000091583	APOH	apolipoprotein H [Source:HGNC Symbol;Acc:HGNC:616]	616	ENSP00000205948	350	27
O14791	ENSG00000100342	APOL1	apolipoprotein L1 [Source:HGNC Symbol;Acc:HGNC:618]	618	ENSP00000317674	8542	86
O95445	ENSG00000204444	APOM	apolipoprotein M [Source:HGNC Symbol;Acc:HGNC:13916]	13916	ENSP00000365081	55937	167
O75882	ENSG00000088812	ATRN	attractin [Source:HGNC Symbol;Acc:HGNC:885]	885	ENSP00000262919	8455	97
P25311	ENSG00000160862	AZGP1	alpha-2-glycoprotein 1, zinc-binding [Source:HGNC Symbol;Acc:HGNC:910]	910	ENSP00000292401	563	147
P61769	ENSG00000166710	B2M	beta-2-microglobulin [Source:HGNC Symbol;Acc:HGNC:914]	914	ENSP00000452780	567	255
P06276	ENSG00000114200	BCHE	butyrylcholinesterase [Source:HGNC Symbol;Acc:HGNC:983]	983	ENSP00000264381	590	106
P43251	ENSG00000169814	BTD	biotinidase [Source:HGNC Symbol;Acc:HGNC:1122]	1122	ENSP00000400995	686	243
P02745	ENSG00000173372	C1QA	complement C1q A chain [Source:HGNC Symbol;Acc:HGNC:1241]	1241	ENSP00000363773	712	65
P02746	ENSG00000173369	C1QB	Complement C1q subcomponent subunit B	1242	ENSP00000313967	713	83
P02747	ENSG00000159189	C1QC	complement C1q C chain [Source:HGNC Symbol;Acc:HGNC:1245]	1245	ENSP00000363770	714	39
P00736	ENSG00000159403	C1R	complement C1r [Source:HGNC Symbol;Acc:HGNC:1246]	1246	ENSP00000438615	715	77
Q9NZP8	ENSG00000139178	C1RL	complement C1r subcomponent like [Source:HGNC Symbol;Acc:HGNC:21265]	21265	ENSP00000266542	51279	224
P09871	ENSG00000182326	C1S	complement C1s [Source:HGNC Symbol;Acc:HGNC:1247]	1247	ENSP00000385035	716	73
P06681	ENSG00000166278	C2	complement C2 [Source:HGNC Symbol;Acc:HGNC:1248]	1248	ENSP00000299367	717	75
P01024	ENSG00000125730	C3	complement C3 [Source:HGNC Symbol;Acc:HGNC:1318]	1318	ENSP00000245907	718	11
P0C0L4	ENSG00000244731	C4A	complement C4A (Rodgers blood group) [Source:HGNC Symbol;Acc:HGNC:1323]	1323	ENSP00000396688	110384692	84
P0C0L5	ENSG00000224389	C4B	complement C4B (Chido blood group) [Source:HGNC Symbol;Acc:HGNC:1324]	1324	ENSP00000415941	721	30
P04003	ENSG00000123838	C4BPA	complement component 4 binding protein alpha [Source:HGNC Symbol;Acc:HGNC:1325]	1325	ENSP00000356037	722	50
P20851	ENSG00000123843	C4BPB	complement component 4 binding protein beta [Source:HGNC Symbol;Acc:HGNC:1328]	1328	ENSP00000243611	725	176
P01031	ENSG00000106804	C5	complement C5 [Source:HGNC Symbol;Acc:HGNC:1331]	1331	ENSP00000223642	727	62
P13671	ENSG00000039537	C6	complement C6 [Source:HGNC Symbol;Acc:HGNC:1339]	1339	ENSP00000263413	729	80
P10643	ENSG00000112936	C7	complement C7 [Source:HGNC Symbol;Acc:HGNC:1346]	1346	ENSP00000322061	730	70
P07357	ENSG00000157131	C8A	complement C8 alpha chain [Source:HGNC Symbol;Acc:HGNC:1352]	1352	ENSP00000354458	731	78
P07358	ENSG00000021852	C8B	complement C8 beta chain [Source:HGNC Symbol;Acc:HGNC:1353]	1353	ENSP00000360281	732	100
P07360	ENSG00000176919	C8G	complement C8 gamma chain [Source:HGNC Symbol;Acc:HGNC:1354]	1354	ENSP00000224181	733	110
P02748	ENSG00000113600	C9	complement C9 [Source:HGNC Symbol;Acc:HGNC:1358]	1358	ENSP00000263408	735	59
P00915	ENSG00000133742	CA1	carbonic anhydrase 1 [Source:HGNC Symbol;Acc:HGNC:1368]	1368	ENSP00000430656	759	259
P54289	ENSG00000153956	CACNA2D1	calcium voltage-gated channel auxiliary subunit alpha2delta 1 [Source:HGNC Symbol;Acc:HGNC:1399]	1399	ENSP00000349320	781	270
P49913	ENSG00000164047	CAMP	cathelicidin antimicrobial peptide [Source:HGNC Symbol;Acc:HGNC:1472]	1472	ENSP00000296435	820	311
Q6YHK3	ENSG00000156535	CD109	CD109 molecule [Source:HGNC Symbol;Acc:HGNC:21685]	21685	ENSP00000287097	135228	326
P08571	ENSG00000170458	CD14	CD14 molecule [Source:HGNC Symbol;Acc:HGNC:1628]	1628	ENSP00000304236	929	180
Q86VB7	ENSG00000177575	CD163	CD163 molecule [Source:HGNC Symbol;Acc:HGNC:1631]	1631	ENSP00000352071	9332	294
P16070	ENSG00000026508	CD44	CD44 molecule (Indian blood group) [Source:HGNC Symbol;Acc:HGNC:1681]	1681	ENSP00000398632	960	320
O43866	ENSG00000073754	CD5L	CD5 molecule like [Source:HGNC Symbol;Acc:HGNC:1690]	1690	ENSP00000357156	922	48
P33151	ENSG00000179776	CDH5	cadherin 5 [Source:HGNC Symbol;Acc:HGNC:1764]	1764	ENSP00000344115	1003	200
Q8IVW4	ENSG00000006837	CDKL3	cyclin dependent kinase like 3 [Source:HGNC Symbol;Acc:HGNC:15483]	15483	ENSP00000265334	51265	254
P11597	ENSG00000087237	CETP	cholesteryl ester transfer protein [Source:HGNC Symbol;Acc:HGNC:1869]	1869	ENSP00000200676	1071	226
P00751	ENSG00000243649	CFB	complement factor B [Source:HGNC Symbol;Acc:HGNC:1037]	1037	ENSP00000416561	629	44
P00746	ENSG00000197766	CFD	complement factor D [Source:HGNC Symbol;Acc:HGNC:2771]	2771	ENSP00000332139	1675	197
P08603	ENSG00000000971	CFH	complement factor H [Source:HGNC Symbol;Acc:HGNC:4883]	4883	ENSP00000356399	3075	29
Q03591	ENSG00000244414	CFHR1	complement factor H related 1 [Source:HGNC Symbol;Acc:HGNC:4888]	4888	ENSP00000314299	3078	119
P36980	ENSG00000080910	CFHR2	complement factor H related 2 [Source:HGNC Symbol;Acc:HGNC:4890]	4890	ENSP00000356385	3080	209
Q92496	ENSG00000134365	CFHR4	complement factor H related 4 [Source:HGNC Symbol;Acc:HGNC:16979]	16979	ENSP00000356386	10877	193
Q9BXR6	ENSG00000134389	CFHR5	complement factor H related 5 [Source:HGNC Symbol;Acc:HGNC:24668]	24668	ENSP00000256785	81494	214
P05156	ENSG00000205403	CFI	complement factor I [Source:HGNC Symbol;Acc:HGNC:5394]	5394	ENSP00000378130	3426	81
P27918	ENSG00000126759	CFP	complement factor properdin [Source:HGNC Symbol;Acc:HGNC:8864]	8864	ENSP00000247153	5199	131
O00533	ENSG00000134121	CHL1	cell adhesion molecule L1 like [Source:HGNC Symbol;Acc:HGNC:1939]	1939	ENSP00000256509	10752	278
P05452	ENSG00000163815	CLEC3B	C-type lectin domain family 3 member B [Source:HGNC Symbol;Acc:HGNC:11891]	11891	ENSP00000296130	7123	166
P10909	ENSG00000120885	CLU	clusterin [Source:HGNC Symbol;Acc:HGNC:2095]	2095	ENSP00000315130	1191	99
Q96KN2	ENSG00000150656	CNDP1	carnosine dipeptidase 1 [Source:HGNC Symbol;Acc:HGNC:20675]	20675	ENSP00000351682	84735	173
Q9H9E3	ENSG00000103051	COG4	component of oligomeric golgi complex 4 [Source:HGNC Symbol;Acc:HGNC:18620]	18620	ENSP00000315775	25839	287
P39060	ENSG00000182871	COL18A1	collagen type XVIII alpha 1 chain [Source:HGNC Symbol;Acc:HGNC:2195]	2195	ENSP00000347665	80781	291
P12111	ENSG00000163359	COL6A3	collagen type VI alpha 3 chain [Source:HGNC Symbol;Acc:HGNC:2213]	2213	ENSP00000295550	1293	265
Q9Y6Z7	ENSG00000184374	COLEC10	collectin subfamily member 10 [Source:HGNC Symbol;Acc:HGNC:2220]	2220	ENSP00000332723	10584	231
Q9BWP8	ENSG00000118004	COLEC11	collectin subfamily member 11 [Source:HGNC Symbol;Acc:HGNC:17213]	17213	ENSP00000411770	78989	322
P49747	ENSG00000105664	COMP	cartilage oligomeric matrix protein [Source:HGNC Symbol;Acc:HGNC:2227]	2227	ENSP00000222271	1311	239
P00450	ENSG00000047457	CP	ceruloplasmin [Source:HGNC Symbol;Acc:HGNC:2295]	2295	ENSP00000264613	1356	28
Q96IY4	ENSG00000080618	CPB2	carboxypeptidase B2 [Source:HGNC Symbol;Acc:HGNC:2300]	2300	ENSP00000181383	1361	126
P15169	ENSG00000120054	CPN1	carboxypeptidase N subunit 1 [Source:HGNC Symbol;Acc:HGNC:2312]	2312	ENSP00000359446	1369	134
P22792	ENSG00000178772	CPN2	carboxypeptidase N subunit 2 [Source:HGNC Symbol;Acc:HGNC:2313]	2313	ENSP00000319464	1370	107
P54108	ENSG00000096006	CRISP3	cysteine rich secretory protein 3 [Source:HGNC Symbol;Acc:HGNC:16904]	16904	ENSP00000389026	10321	290
P02741	ENSG00000132693	CRP	C-reactive protein [Source:HGNC Symbol;Acc:HGNC:2367]	2367	ENSP00000255030	1401	218
Q9NQ79	ENSG00000095713	CRTAC1	cartilage acidic protein 1 [Source:HGNC Symbol;Acc:HGNC:14882]	14882	ENSP00000359629	55118	195
P01034	ENSG00000101439	CST3	cystatin C [Source:HGNC Symbol;Acc:HGNC:2475]	2475	ENSP00000381448	1471	228
P09172	ENSG00000123454	DBH	dopamine beta-hydroxylase [Source:HGNC Symbol;Acc:HGNC:2689]	2689	ENSP00000376776	1621	213
P27487	ENSG00000197635	DPP4	dipeptidyl peptidase 4 [Source:HGNC Symbol;Acc:HGNC:3009]	3009	ENSP00000353731	1803	261
Q14126	ENSG00000046604	DSG2	desmoglein 2 [Source:HGNC Symbol;Acc:HGNC:3049]	3049	ENSP00000261590	1829	299
Q16610	ENSG00000143369	ECM1	extracellular matrix protein 1 [Source:HGNC Symbol;Acc:HGNC:3153]	3153	ENSP00000358045	1893	190
Q12805	ENSG00000115380	EFEMP1	EGF containing fibulin extracellular matrix protein 1 [Source:HGNC Symbol;Acc:HGNC:3218]	3218	ENSP00000378058	2202	169
O75821	ENSG00000130811	EIF3G	eukaryotic translation initiation factor 3 subunit G [Source:HGNC Symbol;Acc:HGNC:3274]	3274	ENSP00000253108	8666	306
Q13822	ENSG00000136960	ENPP2	ectonucleotide pyrophosphatase/phosphodiesterase 2 [Source:HGNC Symbol;Acc:HGNC:3357]	3357	ENSP00000259486	5168	269
O75460	ENSG00000178607	ERN1	endoplasmic reticulum to nucleus signaling 1 [Source:HGNC Symbol;Acc:HGNC:3449]	3449	ENSP00000401445	2081	118
P00742	ENSG00000126218	F10	coagulation factor X [Source:HGNC Symbol;Acc:HGNC:3528]	3528	ENSP00000364709	2159	93
P03951	ENSG00000088926	F11	coagulation factor XI [Source:HGNC Symbol;Acc:HGNC:3529]	3529	ENSP00000384957	2160	178
P00748	ENSG00000131187	F12	coagulation factor XII [Source:HGNC Symbol;Acc:HGNC:3530]	3530	ENSP00000253496	2161	69
P00488	ENSG00000124491	F13A1	coagulation factor XIII A chain [Source:HGNC Symbol;Acc:HGNC:3531]	3531	ENSP00000264870	2162	187
P05160	ENSG00000143278	F13B	coagulation factor XIII B chain [Source:HGNC Symbol;Acc:HGNC:3534]	3534	ENSP00000356382	2165	133
P00734	ENSG00000180210	F2	coagulation factor II, thrombin [Source:HGNC Symbol;Acc:HGNC:3535]	3535	ENSP00000308541	2147	38
P12259	ENSG00000198734	F5	coagulation factor V [Source:HGNC Symbol;Acc:HGNC:3542]	3542	ENSP00000356771	2153	146
P08709	ENSG00000057593	F7	coagulation factor VII [Source:HGNC Symbol;Acc:HGNC:3544]	3544	ENSP00000364731	2155	205
P00740	ENSG00000101981	F9	coagulation factor IX [Source:HGNC Symbol;Acc:HGNC:3551]	3551	ENSP00000218099	2158	117
P23142	ENSG00000077942	FBLN1	fibulin 1 [Source:HGNC Symbol;Acc:HGNC:3600]	3600	ENSP00000331544	2192	89
Q9Y6R7	ENSG00000275395	FCGBP	Fc gamma binding protein [Source:HGNC Symbol;Acc:HGNC:13572]	13572	ENSP00000481056	8857	232
Q15485	ENSG00000160339	FCN2	ficolin 2 [Source:HGNC Symbol;Acc:HGNC:3624]	3624	ENSP00000291744	2220	223
O75636	ENSG00000142748	FCN3	ficolin 3 [Source:HGNC Symbol;Acc:HGNC:3625]	3625	ENSP00000270879	8547	82
Q9UGM5	ENSG00000090512	FETUB	fetuin B [Source:HGNC Symbol;Acc:HGNC:3658]	3658	ENSP00000265029	26998	210
P02671	ENSG00000171560	FGA	fibrinogen alpha chain [Source:HGNC Symbol;Acc:HGNC:3661]	3661	ENSP00000306361	2243	4
P02675	ENSG00000171564	FGB	fibrinogen beta chain [Source:HGNC Symbol;Acc:HGNC:3662]	3662	ENSP00000306099	2244	10
P02679	ENSG00000171557	FGG	fibrinogen gamma chain [Source:HGNC Symbol;Acc:HGNC:3694]	3694	ENSP00000336829	2266	9
P21333	ENSG00000196924	FLNA	filamin A [Source:HGNC Symbol;Acc:HGNC:3754]	3754	ENSP00000358866	2316	317
P02751	ENSG00000115414	FN1	fibronectin 1 [Source:HGNC Symbol;Acc:HGNC:3778]	3778	ENSP00000346839	2335	49
P04066	ENSG00000179163	FUCA1	alpha-L-fucosidase 1 [Source:HGNC Symbol;Acc:HGNC:4006]	4006	ENSP00000363603	2517	307
P04406	ENSG00000111640	GAPDH	glyceraldehyde-3-phosphate dehydrogenase [Source:HGNC Symbol;Acc:HGNC:4141]	4141	ENSP00000229239	2597	300
P02774	ENSG00000145321	GC	GC vitamin D binding protein [Source:HGNC Symbol;Acc:HGNC:4187]	4187	ENSP00000421725	2638	55
Q92820	ENSG00000137563	GGH	gamma-glutamyl hydrolase [Source:HGNC Symbol;Acc:HGNC:4248]	4248	ENSP00000260118	8836	319
Q9UJJ9	ENSG00000090581	GNPTG	N-acetylglucosamine-1-phosphate transferase subunit gamma [Source:HGNC Symbol;Acc:HGNC:23026]	23026	ENSP00000204679	84572	279
P80108	ENSG00000112293	GPLD1	glycosylphosphatidylinositol specific phospholipase D1 [Source:HGNC Symbol;Acc:HGNC:4459]	4459	ENSP00000230036	2822	132
P22352	ENSG00000211445	GPX3	glutathione peroxidase 3 [Source:HGNC Symbol;Acc:HGNC:4555]	4555	ENSP00000373477	2878	109
P06396	ENSG00000148180	GSN	gelsolin [Source:HGNC Symbol;Acc:HGNC:4620]	4620	ENSP00000362924	2934	54
Q14520	ENSG00000148702	HABP2	hyaluronan binding protein 2 [Source:HGNC Symbol;Acc:HGNC:4798]	4798	ENSP00000277903	3026	145
P69905	ENSG00000206172	HBA1	hemoglobin subunit alpha 1 [Source:HGNC Symbol;Acc:HGNC:4823]	4823	ENSP00000251595	3040	163
P68871	ENSG00000244734	HBB	hemoglobin subunit beta [Source:HGNC Symbol;Acc:HGNC:4827]	4827	ENSP00000333994	3043	234
Q04756	ENSG00000109758	HGFAC	HGF activator [Source:HGNC Symbol;Acc:HGNC:4894]	4894	ENSP00000421801	3083	160
P00738	ENSG00000257017	HP	haptoglobin [Source:HGNC Symbol;Acc:HGNC:5141]	5141	ENSP00000348170	3240	6
P00739	ENSG00000261701	HPR	haptoglobin-related protein [Source:HGNC Symbol;Acc:HGNC:5156]	5156	ENSP00000441828	3250	128
P02790	ENSG00000110169	HPX	hemopexin [Source:HGNC Symbol;Acc:HGNC:5171]	5171	ENSP00000265983	3263	5
P04196	ENSG00000113905	HRG	histidine rich glycoprotein [Source:HGNC Symbol;Acc:HGNC:5181]	5181	ENSP00000232003	3273	26
P14625	ENSG00000166598	HSP90B1	heat shock protein 90 beta family member 1 [Source:HGNC Symbol;Acc:HGNC:12028]	12028	ENSP00000299767	7184	248
P11021	ENSG00000044574	HSPA5	heat shock protein family A (Hsp70) member 5 [Source:HGNC Symbol;Acc:HGNC:5238]	5238	ENSP00000324173	3309	275
P98160	ENSG00000142798	HSPG2	heparan sulfate proteoglycan 2 [Source:HGNC Symbol;Acc:HGNC:5273]	5273	ENSP00000363827	3339	267
P01344	ENSG00000167244	IGF2	insulin like growth factor 2 [Source:HGNC Symbol;Acc:HGNC:5466]	5466	ENSP00000391826	3481	283
P35858	ENSG00000099769	IGFALS	insulin like growth factor binding protein acid labile subunit [Source:HGNC Symbol;Acc:HGNC:5468]	5468	ENSP00000416683	3483	124
P17936	ENSG00000146674	IGFBP3	insulin like growth factor binding protein 3 [Source:HGNC Symbol;Acc:HGNC:5472]	5472	ENSP00000370473	3486	122
P24593	ENSG00000115461	IGFBP5	insulin like growth factor binding protein 5 [Source:HGNC Symbol;Acc:HGNC:5474]	5474	ENSP00000233813	3488	268
P24592	ENSG00000167779	IGFBP6	insulin like growth factor binding protein 6 [Source:HGNC Symbol;Acc:HGNC:5475]	5475	ENSP00000301464	3489	272
P01876	ENSG00000211895	IGHA1	immunoglobulin heavy constant alpha 1 [Source:HGNC Symbol;Acc:HGNC:5478]	5478	ENSP00000374989	3493	7
P01877	ENSG00000211890	IGHA2	immunoglobulin heavy constant alpha 2 (A2m marker) [Source:HGNC Symbol;Acc:HGNC:5479]	5479	ENSP00000374981	3494	116
P01880	ENSG00000211898	IGHD	immunoglobulin heavy constant delta [Source:HGNC Symbol;Acc:HGNC:5480]	5480	ENSP00000374998	3495	111
P01857	ENSG00000211896	IGHG1	immunoglobulin heavy constant gamma 1 (G1m marker) [Source:HGNC Symbol;Acc:HGNC:5525]	5525	ENSP00000374984	3500	2
P01859	ENSG00000211893	IGHG2	immunoglobulin heavy constant gamma 2 (G2m marker) [Source:HGNC Symbol;Acc:HGNC:5526]	5526	ENSP00000374987	3501	12
P01860	ENSG00000211897	IGHG3	immunoglobulin heavy constant gamma 3 (G3m marker) [Source:HGNC Symbol;Acc:HGNC:5527]	5527	ENSP00000374993	3502	19
P01861	ENSG00000211892	IGHG4	immunoglobulin heavy constant gamma 4 (G4m marker) [Source:HGNC Symbol;Acc:HGNC:5528]	5528	ENSP00000374985	3503	60
P01871	ENSG00000211899	IGHM	immunoglobulin heavy constant mu [Source:HGNC Symbol;Acc:HGNC:5541]	5541	ENSP00000375001	3507	13
A0A0C4DH31	ENSG00000211945	IGHV1-18	immunoglobulin heavy variable 1-18 [Source:HGNC Symbol;Acc:HGNC:5549]	5549	ENSP00000375014	28468	229
P23083	ENSG00000211934	IGHV1-2	immunoglobulin heavy variable 1-2 [Source:HGNC Symbol;Acc:HGNC:5550]	5550	ENSP00000375003	28474	22
A0A0C4DH33	ENSG00000211950	IGHV1-24	immunoglobulin heavy variable 1-24 [Source:HGNC Symbol;Acc:HGNC:5551]	5551	ENSP00000375019	28467	159
A0A0C4DH29	ENSG00000211935	IGHV1-3	immunoglobulin heavy variable 1-3 [Source:HGNC Symbol;Acc:HGNC:5552]	5552	ENSP00000375004	28473	262
A0A0A0MS14	ENSG00000211961	IGHV1-45	immunoglobulin heavy variable 1-45 [Source:HGNC Symbol;Acc:HGNC:5553]	5553	ENSP00000375030	28466	202
P01743	ENSG00000211962	IGHV1-46	immunoglobulin heavy variable 1-46 [Source:HGNC Symbol;Acc:HGNC:5554]	5554	ENSP00000375031	28465	61
A0A0B4J1V2	ENSG00000211951	IGHV2-26	immunoglobulin heavy variable 2-26 [Source:HGNC Symbol;Acc:HGNC:5575]	5575	ENSP00000375020	28455	236
P01817	ENSG00000211937	IGHV2-5	immunoglobulin heavy variable 2-5 [Source:HGNC Symbol;Acc:HGNC:5576]	5576	ENSP00000375006	28457	171
P01814	ENSG00000274576	IGHV2-70	immunoglobulin heavy variable 2-70 [Source:HGNC Symbol;Acc:HGNC:5577]	5577	ENSP00000485200	28454	189
P01766	ENSG00000211942	IGHV3-13	immunoglobulin heavy variable 3-13 [Source:HGNC Symbol;Acc:HGNC:5581]	5581	ENSP00000375011	28449	162
A0A0B4J1V0	ENSG00000211943	IGHV3-15	immunoglobulin heavy variable 3-15 [Source:HGNC Symbol;Acc:HGNC:5582]	5582	ENSP00000375012	28448	33
P01764	ENSG00000211949	IGHV3-23	immunoglobulin heavy variable 3-23 [Source:HGNC Symbol;Acc:HGNC:5588]	5588	ENSP00000375018	28442	222
P01768	ENSG00000270550	IGHV3-30	immunoglobulin heavy variable 3-30 [Source:HGNC Symbol;Acc:HGNC:5591]	5591	ENSP00000474524	28439	79
A0A0B4J1X8	ENSG00000232216	IGHV3-43	immunoglobulin heavy variable 3-43 [Source:HGNC Symbol;Acc:HGNC:5604]	5604	ENSP00000399826	28426	152
P01763	ENSG00000211964	IGHV3-48	immunoglobulin heavy variable 3-48 [Source:HGNC Symbol;Acc:HGNC:5606]	5606	ENSP00000375033	28424	230
A0A0A0MS15	ENSG00000211965	IGHV3-49	immunoglobulin heavy variable 3-49 [Source:HGNC Symbol;Acc:HGNC:5607]	5607	ENSP00000375034	28423	71
A0A075B6Q5	ENSG00000223648	IGHV3-64	immunoglobulin heavy variable 3-64 [Source:HGNC Symbol;Acc:HGNC:5617]	5617	ENSP00000401707	28414	139
A0A0J9YX35	ENSG00000282639	IGHV3-64D	immunoglobulin heavy variable 3-64D [Source:HGNC Symbol;Acc:HGNC:49603]	49603	ENSP00000488230	102723170	90
P01780	ENSG00000211938	IGHV3-7	immunoglobulin heavy variable 3-7 [Source:HGNC Symbol;Acc:HGNC:5620]	5620	ENSP00000375007	28452	42
A0A0B4J1Y9	ENSG00000225698	IGHV3-72	immunoglobulin heavy variable 3-72 [Source:HGNC Symbol;Acc:HGNC:5622]	5622	ENSP00000416201	28410	63
A0A0B4J1V6	ENSG00000211976	IGHV3-73	immunoglobulin heavy variable 3-73 [Source:HGNC Symbol;Acc:HGNC:5623]	5623	ENSP00000375045	28409	191
A0A0B4J1X5	ENSG00000224650	IGHV3-74	immunoglobulin heavy variable 3-74 [Source:HGNC Symbol;Acc:HGNC:5624]	5624	ENSP00000394447	28408	144
P01782	NA	IGHV3-9	mmunoglobulin heavy variable 3-9	5628	NA	28451	113
A0A0C4DH34	ENSG00000211952	IGHV4-28	immunoglobulin heavy variable 4-28 [Source:HGNC Symbol;Acc:HGNC:5645]	5645	ENSP00000375021	28400	105
A0A087WSY4	ENSG00000231475	IGHV4-31	immunoglobulin heavy variable 4-31 [Source:HGNC Symbol;Acc:HGNC:5649]	5649	ENSP00000395656	28396	244
P0DP08	NA	IGHV4-38-2	immunoglobulin heavy variable 4-38-2	5657	NA	28389	51
P01824	ENSG00000211959	IGHV4-39	immunoglobulin heavy variable 4-39 [Source:HGNC Symbol;Acc:HGNC:5651]	5651	ENSP00000375028	28394	196
A0A075B6R2	ENSG00000276775	IGHV4-4	immunoglobulin heavy variable 4-4 [Source:HGNC Symbol;Acc:HGNC:5652]	5652	ENSP00000410711	28401	168
A0A0J9YXX1	ENSG00000282651	IGHV5-10-1	immunoglobulin heavy variable 5-10-1 [Source:HGNC Symbol;Acc:HGNC:5661]	5661	ENSP00000488144	28386	68
A0A0B4J1U7	ENSG00000211933	IGHV6-1	immunoglobulin heavy variable 6-1 [Source:HGNC Symbol;Acc:HGNC:5662]	5662	ENSP00000375002	28385	53
P01834	ENSG00000211592	IGKC	Immunoglobulin kappa constant	5716	ENSP00000374777	3514	31
A0A0A0MT89	ENSG00000211597	IGKJ1	immunoglobulin kappa joining 1 [Source:HGNC Symbol;Acc:HGNC:5719]	5719	ENSP00000419111	28950	217
A0A0C4DH73	ENSG00000243290	IGKV1-12	immunoglobulin kappa variable 1-12 [Source:HGNC Symbol;Acc:HGNC:5730]	5730	ENSP00000420576	28940	155
P04430	ENSG00000240864	IGKV1-16	immunoglobulin kappa variable 1-16 [Source:HGNC Symbol;Acc:HGNC:5732]	5732	ENSP00000417344	28938	156
P01599	ENSG00000240382	IGKV1-17	immunoglobulin kappa variable 1-17 [Source:HGNC Symbol;Acc:HGNC:5733]	5733	ENSP00000418357	28937	170
A0A075B6S5	ENSG00000244575	IGKV1-27	immunoglobulin kappa variable 1-27 [Source:HGNC Symbol;Acc:HGNC:5735]	5735	ENSP00000418903	28935	183
P01597	ENSG00000242371	IGKV1-39	immunoglobulin kappa variable 1-39 [Source:HGNC Symbol;Acc:HGNC:5740]	5740	ENSP00000419058	28930	142
P01602	ENSG00000243466	IGKV1-5	immunoglobulin kappa variable 1-5 [Source:HGNC Symbol;Acc:HGNC:5741]	5741	ENSP00000420436	28299	66
A0A0C4DH67	ENSG00000240671	IGKV1-8	immunoglobulin kappa variable 1-8 [Source:HGNC Symbol;Acc:HGNC:5743]	5743	ENSP00000419211	28942	121
A0A0B4J2D9	ENSG00000276566	IGKV1D-13	immunoglobulin kappa variable 1D-13 [Source:HGNC Symbol;Acc:HGNC:5747]	5747	ENSP00000480959	28902	211
P01601	ENSG00000241244	IGKV1D-16	immunoglobulin kappa variable 1D-16 [Source:HGNC Symbol;Acc:HGNC:5748]	5748	ENSP00000418200	28901	221
A0A075B6S4	ENSG00000242766	IGKV1D-17	immunoglobulin kappa variable 1D-17 [Source:HGNC Symbol;Acc:HGNC:5749]	5749	ENSP00000418292	28900	277
P01593	ENSG00000239975	IGKV1D-33	immunoglobulin kappa variable 1D-33 [Source:HGNC Symbol;Acc:HGNC:5753]	5753	ENSP00000374800	28896	220
A0A087WSZ0	ENSG00000239819	IGKV1D-8	immunoglobulin kappa variable 1D-8 [Source:HGNC Symbol;Acc:HGNC:5759]	5759	ENSP00000420285	28904	129
A0A0C4DH68	ENSG00000241294	IGKV2-24	immunoglobulin kappa variable 2-24 [Source:HGNC Symbol;Acc:HGNC:5781]	5781	ENSP00000419300	28923	96
A0A075B6S6	ENSG00000239571	IGKV2D-30	immunoglobulin kappa variable 2D-30 [Source:HGNC Symbol;Acc:HGNC:5801]	5801	ENSP00000418948	28881	32
P01619	ENSG00000239951	IGKV3-20	immunoglobulin kappa variable 3-20 [Source:HGNC Symbol;Acc:HGNC:5817]	5817	ENSP00000418649	28912	18
A0A0A0MRZ8	ENSG00000211632	IGKV3D-11	immunoglobulin kappa variable 3D-11 [Source:HGNC Symbol;Acc:HGNC:5823]	5823	ENSP00000374812	28876	47
A0A087WSY6	ENSG00000224041	IGKV3D-15	immunoglobulin kappa variable 3D-15 [Source:HGNC Symbol;Acc:HGNC:5824]	5824	ENSP00000403672	28875	87
A0A0C4DH25	ENSG00000211625	IGKV3D-20	immunoglobulin kappa variable 3D-20 [Source:HGNC Symbol;Acc:HGNC:5825]	5825	ENSP00000374805	28874	64
A0A0C4DH55	ENSG00000228325	IGKV3D-7	immunoglobulin kappa variable 3D-7 [Source:HGNC Symbol;Acc:HGNC:5829]	5829	ENSP00000402914	28877	16
P06312	ENSG00000211598	IGKV4-1	immunoglobulin kappa variable 4-1 [Source:HGNC Symbol;Acc:HGNC:5834]	5834	ENSP00000374778	28908	56
A0A0C4DH24	ENSG00000211611	IGKV6-21	immunoglobulin kappa variable 6-21 (non-functional) [Source:HGNC Symbol;Acc:HGNC:5836]	5836	ENSP00000374791	28906	182
A0A0A0MT36	ENSG00000225523	IGKV6D-21	immunoglobulin kappa variable 6D-21 (non-functional) [Source:HGNC Symbol;Acc:HGNC:5837]	5837	ENSP00000413304	28870	206
P0DOY3	ENSG00000211679	IGLC3	immunoglobulin lambda constant 3 (Kern-Oz+ marker) [Source:HGNC Symbol;Acc:HGNC:5857]	5857	ENSP00000374857	3539	45
A0M8Q6	ENSG00000211685	IGLC7	immunoglobulin lambda constant 7 [Source:HGNC Symbol;Acc:HGNC:5861]	5861	ENSP00000374859	28834	212
P15814	ENSG00000128322	IGLL1	immunoglobulin lambda like polypeptide 1 [Source:HGNC Symbol;Acc:HGNC:5870]	5870	ENSP00000329312	3543	103
B9A064	ENSG00000254709	IGLL5	immunoglobulin lambda like polypeptide 5 [Source:HGNC Symbol;Acc:HGNC:38476]	38476	ENSP00000431254	100423062	67
P01700	ENSG00000211648	IGLV1-47	immunoglobulin lambda variable 1-47 [Source:HGNC Symbol;Acc:HGNC:5880]	5880	ENSP00000374829	28822	94
P01701	ENSG00000211644	IGLV1-51	immunoglobulin lambda variable 1-51 [Source:HGNC Symbol;Acc:HGNC:5882]	5882	ENSP00000374825	28820	150
P01706	ENSG00000211668	IGLV2-11	immunoglobulin lambda variable 2-11 [Source:HGNC Symbol;Acc:HGNC:5887]	5887	ENSP00000374849	28816	138
A0A075B6J9	ENSG00000211664	IGLV2-18	immunoglobulin lambda variable 2-18 [Source:HGNC Symbol;Acc:HGNC:5889]	5889	ENSP00000374845	28814	242
P01705	ENSG00000211660	IGLV2-23	immunoglobulin lambda variable 2-23 [Source:HGNC Symbol;Acc:HGNC:5890]	5890	ENSP00000374841	28813	188
A0A075B6K4	ENSG00000211669	IGLV3-10	immunoglobulin lambda variable 3-10 [Source:HGNC Symbol;Acc:HGNC:5897]	5897	ENSP00000374850	28803	158
P01714	ENSG00000211663	IGLV3-19	immunoglobulin lambda variable 3-19 [Source:HGNC Symbol;Acc:HGNC:5903]	5903	ENSP00000374844	28797	194
P80748	ENSG00000211662	IGLV3-21	immunoglobulin lambda variable 3-21 [Source:HGNC Symbol;Acc:HGNC:5905]	5905	ENSP00000374843	28796	151
P01718	ENSG00000211658	IGLV3-27	immunoglobulin lambda variable 3-27 [Source:HGNC Symbol;Acc:HGNC:5910]	5910	ENSP00000374839	28791	154
A0A075B6K5	ENSG00000211670	IGLV3-9	immunoglobulin lambda variable 3-9 [Source:HGNC Symbol;Acc:HGNC:5918]	5918	ENSP00000374851	28804	216
A0A075B6H9	ENSG00000211637	IGLV4-69	immunoglobulin lambda variable 4-69 [Source:HGNC Symbol;Acc:HGNC:5921]	5921	ENSP00000374817	28784	313
A0A0G2JS06	NA	IGLV5-39	Immunoglobulin lambda variable 5-39	5923	NA	28782	276
P01721	ENSG00000211640	IGLV6-57	immunoglobulin lambda variable 6-57 [Source:HGNC Symbol;Acc:HGNC:5927]	5927	ENSP00000374820	28778	246
A0A075B6I9	ENSG00000211649	IGLV7-46	immunoglobulin lambda variable 7-46 [Source:HGNC Symbol;Acc:HGNC:5930]	5930	ENSP00000374830	28775	115
A0A075B6I0	ENSG00000211638	IGLV8-61	immunoglobulin lambda variable 8-61 [Source:HGNC Symbol;Acc:HGNC:5931]	5931	ENSP00000374818	28774	136
Q9NPH3	ENSG00000196083	IL1RAP	interleukin 1 receptor accessory protein [Source:HGNC Symbol;Acc:HGNC:5995]	5995	ENSP00000314807	3556	240
P55103	ENSG00000175189	INHBC	inhibin subunit beta C [Source:HGNC Symbol;Acc:HGNC:6068]	6068	ENSP00000308716	3626	258
P17301	ENSG00000164171	ITGA2	integrin subunit alpha 2 [Source:HGNC Symbol;Acc:HGNC:6137]	6137	ENSP00000296585	3673	293
P19827	ENSG00000055957	ITIH1	inter-alpha-trypsin inhibitor heavy chain 1 [Source:HGNC Symbol;Acc:HGNC:6166]	6166	ENSP00000273283	3697	43
P19823	ENSG00000151655	ITIH2	inter-alpha-trypsin inhibitor heavy chain 2 [Source:HGNC Symbol;Acc:HGNC:6167]	6167	ENSP00000351190	3698	35
Q06033	ENSG00000162267	ITIH3	inter-alpha-trypsin inhibitor heavy chain 3 [Source:HGNC Symbol;Acc:HGNC:6168]	6168	ENSP00000415769	3699	92
Q14624	ENSG00000055955	ITIH4	inter-alpha-trypsin inhibitor heavy chain 4 [Source:HGNC Symbol;Acc:HGNC:6169]	6169	ENSP00000266041	3700	36
P01591	ENSG00000132465	JCHAIN	joining chain of multimeric IgA and IgM [Source:HGNC Symbol;Acc:HGNC:5713]	5713	ENSP00000254801	3512	153
P03952	ENSG00000164344	KLKB1	kallikrein B1 [Source:HGNC Symbol;Acc:HGNC:6371]	6371	ENSP00000264690	3818	46
P01042	ENSG00000113889	KNG1	kininogen 1 [Source:HGNC Symbol;Acc:HGNC:6383]	6383	ENSP00000265023	3827	14
P04264	ENSG00000167768	KRT1	keratin 1 [Source:HGNC Symbol;Acc:HGNC:6412]	6412	ENSP00000252244	3848	204
P13645	ENSG00000186395	KRT10	keratin 10 [Source:HGNC Symbol;Acc:HGNC:6413]	6413	ENSP00000269576	3858	310
P35908	ENSG00000172867	KRT2	keratin 2 [Source:HGNC Symbol;Acc:HGNC:6439]	6439	ENSP00000310861	3849	308
P13647	ENSG00000186081	KRT5	keratin 5 [Source:HGNC Symbol;Acc:HGNC:6442]	6442	ENSP00000252242	3852	266
P35527	ENSG00000171403	KRT9	keratin 9 [Source:HGNC Symbol;Acc:HGNC:6447]	6447	ENSP00000246662	3857	263
P18428	ENSG00000129988	LBP	lipopolysaccharide binding protein [Source:HGNC Symbol;Acc:HGNC:6517]	6517	ENSP00000217407	3929	120
P13796	ENSG00000136167	LCP1	lymphocyte cytosolic protein 1 [Source:HGNC Symbol;Acc:HGNC:6528]	6528	ENSP00000381581	3936	271
P00338	ENSG00000134333	LDHA	lactate dehydrogenase A [Source:HGNC Symbol;Acc:HGNC:6535]	6535	ENSP00000445175	3939	298
P07195	ENSG00000111716	LDHB	lactate dehydrogenase B [Source:HGNC Symbol;Acc:HGNC:6541]	6541	ENSP00000379386	3945	264
Q08380	ENSG00000108679	LGALS3BP	galectin 3 binding protein [Source:HGNC Symbol;Acc:HGNC:6564]	6564	ENSP00000262776	3959	198
P08519	ENSG00000198670	LPA	lipoprotein(a) [Source:HGNC Symbol;Acc:HGNC:6667]	6667	ENSP00000321334	4018	140
P02750	ENSG00000171236	LRG1	leucine rich alpha-2-glycoprotein 1 [Source:HGNC Symbol;Acc:HGNC:29480]	29480	ENSP00000302621	116844	250
Q07954	ENSG00000123384	LRP1	LDL receptor related protein 1 [Source:HGNC Symbol;Acc:HGNC:6692]	6692	ENSP00000243077	4035	303
P02788	ENSG00000012223	LTF	lactotransferrin [Source:HGNC Symbol;Acc:HGNC:6720]	6720	ENSP00000231751	4057	37
P51884	ENSG00000139329	LUM	lumican [Source:HGNC Symbol;Acc:HGNC:6724]	6724	ENSP00000266718	4060	199
Q9Y5Y7	ENSG00000133800	LYVE1	lymphatic vessel endothelial hyaluronan receptor 1 [Source:HGNC Symbol;Acc:HGNC:14687]	14687	ENSP00000256178	10894	241
P61626	ENSG00000090382	LYZ	lysozyme [Source:HGNC Symbol;Acc:HGNC:6740]	6740	ENSP00000261267	4069	247
P33908	ENSG00000111885	MAN1A1	mannosidase alpha class 1A member 1 [Source:HGNC Symbol;Acc:HGNC:6821]	6821	ENSP00000357453	4121	251
P48740	ENSG00000127241	MASP1	MBL associated serine protease 1 [Source:HGNC Symbol;Acc:HGNC:6901]	6901	ENSP00000296280	5648	235
O00187	ENSG00000009724	MASP2	MBL associated serine protease 2 [Source:HGNC Symbol;Acc:HGNC:6902]	6902	ENSP00000383690	10747	260
P11226	ENSG00000165471	MBL2	mannose binding lectin 2 [Source:HGNC Symbol;Acc:HGNC:6922]	6922	ENSP00000363079	4153	203
P08253	ENSG00000087245	MMP2	matrix metallopeptidase 2 [Source:HGNC Symbol;Acc:HGNC:7166]	7166	ENSP00000219070	4313	297
P26038	ENSG00000147065	MSN	moesin [Source:HGNC Symbol;Acc:HGNC:7373]	7373	ENSP00000353408	4478	304
P26927	ENSG00000285756	MST1	Hepatocyte growth factor-like protein	7380	ENSP00000394756	4485	148
P13591	ENSG00000149294	NCAM1	neural cell adhesion molecule 1 [Source:HGNC Symbol;Acc:HGNC:7656]	7656	ENSP00000318472	4684	292
Q15223	ENSG00000110400	NECTIN1	nectin cell adhesion molecule 1 [Source:HGNC Symbol;Acc:HGNC:9706]	9706	ENSP00000264025	5818	273
Q92859	ENSG00000067141	NEO1	neogenin 1 [Source:HGNC Symbol;Acc:HGNC:7754]	7754	ENSP00000341198	4756	315
O14786	ENSG00000099250	NRP1	neuropilin 1 [Source:HGNC Symbol;Acc:HGNC:8004]	8004	ENSP00000265371	8829	295
Q99784	ENSG00000130558	OLFM1	olfactomedin 1 [Source:HGNC Symbol;Acc:HGNC:17187]	17187	ENSP00000360858	10439	296
P02763	ENSG00000229314	ORM1	orosomucoid 1 [Source:HGNC Symbol;Acc:HGNC:8498]	8498	ENSP00000259396	5004	98
P19652	ENSG00000228278	ORM2	orosomucoid 2 [Source:HGNC Symbol;Acc:HGNC:8499]	8499	ENSP00000394936	5005	137
Q15113	ENSG00000106333	PCOLCE	procollagen C-endopeptidase enhancer [Source:HGNC Symbol;Acc:HGNC:8738]	8738	ENSP00000223061	5118	219
Q8NBP7	ENSG00000169174	PCSK9	proprotein convertase subtilisin/kexin type 9 [Source:HGNC Symbol;Acc:HGNC:20001]	20001	ENSP00000303208	255738	325
Q9UHG3	ENSG00000116005	PCYOX1	prenylcysteine oxidase 1 [Source:HGNC Symbol;Acc:HGNC:20588]	20588	ENSP00000387654	51449	186
P30101	ENSG00000167004	PDIA3	protein disulfide isomerase family A member 3 [Source:HGNC Symbol;Acc:HGNC:4606]	4606	ENSP00000300289	2923	285
P12955	ENSG00000124299	PEPD	peptidase D [Source:HGNC Symbol;Acc:HGNC:8840]	8840	ENSP00000244137	5184	256
P02776	ENSG00000163737	PF4	platelet factor 4 [Source:HGNC Symbol;Acc:HGNC:8861]	8861	ENSP00000296029	5196	316
P07737	ENSG00000108518	PFN1	profilin 1 [Source:HGNC Symbol;Acc:HGNC:8881]	8881	ENSP00000225655	5216	318
Q96PD5	ENSG00000161031	PGLYRP2	peptidoglycan recognition protein 2 [Source:HGNC Symbol;Acc:HGNC:30013]	30013	ENSP00000345968	114770	102
Q6UXB8	ENSG00000164530	PI16	peptidase inhibitor 16 [Source:HGNC Symbol;Acc:HGNC:21245]	21245	ENSP00000362778	221476	323
P01833	ENSG00000162896	PIGR	polymeric immunoglobulin receptor [Source:HGNC Symbol;Acc:HGNC:8968]	8968	ENSP00000348888	5284	233
P14618	ENSG00000067225	PKM	pyruvate kinase M1/2 [Source:HGNC Symbol;Acc:HGNC:9021]	9021	ENSP00000320171	5315	282
Q13093	ENSG00000146070	PLA2G7	phospholipase A2 group VII [Source:HGNC Symbol;Acc:HGNC:9040]	9040	ENSP00000274793	7941	289
P00747	ENSG00000122194	PLG	plasminogen [Source:HGNC Symbol;Acc:HGNC:9071]	9071	ENSP00000308938	5340	34
P55058	ENSG00000100979	PLTP	phospholipid transfer protein [Source:HGNC Symbol;Acc:HGNC:9093]	9093	ENSP00000417138	5360	165
Q6UX71	ENSG00000120594	PLXDC2	plexin domain containing 2 [Source:HGNC Symbol;Acc:HGNC:21013]	21013	ENSP00000366460	84898	302
Q9NP80	ENSG00000135241	PNPLA8	patatin like phospholipase domain containing 8 [Source:HGNC Symbol;Acc:HGNC:28900]	28900	ENSP00000257694	50640	208
P27169	ENSG00000005421	PON1	paraoxonase 1 [Source:HGNC Symbol;Acc:HGNC:9204]	9204	ENSP00000222381	5444	123
Q15166	ENSG00000105852	PON3	paraoxonase 3 [Source:HGNC Symbol;Acc:HGNC:9206]	9206	ENSP00000265627	5446	207
P02775	ENSG00000163736	PPBP	pro-platelet basic protein [Source:HGNC Symbol;Acc:HGNC:9240]	9240	ENSP00000296028	5473	253
P23284	ENSG00000166794	PPIB	peptidylprolyl isomerase B [Source:HGNC Symbol;Acc:HGNC:9255]	9255	ENSP00000300026	5479	324
Q92954	ENSG00000116690	PRG4	proteoglycan 4 [Source:HGNC Symbol;Acc:HGNC:9364]	9364	ENSP00000399679	10216	164
P04070	ENSG00000115718	PROC	protein C, inactivator of coagulation factors Va and VIIIa [Source:HGNC Symbol;Acc:HGNC:9451]	9451	ENSP00000234071	5624	184
Q9UNN8	ENSG00000101000	PROCR	protein C receptor [Source:HGNC Symbol;Acc:HGNC:9452]	9452	ENSP00000216968	10544	312
P07225	ENSG00000184500	PROS1	protein S [Source:HGNC Symbol;Acc:HGNC:9456]	9456	ENSP00000377783	5627	72
P22891	ENSG00000126231	PROZ	protein Z, vitamin K dependent plasma glycoprotein [Source:HGNC Symbol;Acc:HGNC:9460]	9460	ENSP00000344458	8858	177
P20742	ENSG00000126838	PZP	PZP alpha-2-macroglobulin like [Source:HGNC Symbol;Acc:HGNC:9750]	9750	ENSP00000261336	5858	161
O00391	ENSG00000116260	QSOX1	quiescin sulfhydryl oxidase 1 [Source:HGNC Symbol;Acc:HGNC:9756]	9756	ENSP00000356574	5768	179
Q99969	ENSG00000106538	RARRES2	retinoic acid receptor responder 2 [Source:HGNC Symbol;Acc:HGNC:9868]	9868	ENSP00000418009	5919	321
P02753	ENSG00000138207	RBP4	retinol binding protein 4 [Source:HGNC Symbol;Acc:HGNC:9922]	9922	ENSP00000360522	5950	58
P07998	ENSG00000129538	RNASE1	ribonuclease A family member 1, pancreatic [Source:HGNC Symbol;Acc:HGNC:10044]	10044	ENSP00000381057	6035	286
P35542	ENSG00000148965	SAA4	serum amyloid A4, constitutive [Source:HGNC Symbol;Acc:HGNC:10516]	10516	ENSP00000278222	6291	85
P49908	ENSG00000250722	SELENOP	selenoprotein P [Source:HGNC Symbol;Acc:HGNC:10751]	10751	ENSP00000420939	6414	130
P14151	ENSG00000188404	SELL	selectin L [Source:HGNC Symbol;Acc:HGNC:10720]	10720	ENSP00000236147	6402	238
P01009	ENSG00000197249	SERPINA1	serpin family A member 1 [Source:HGNC Symbol;Acc:HGNC:8941]	8941	ENSP00000416066	5265	17
Q9UK55	ENSG00000140093	SERPINA10	serpin family A member 10 [Source:HGNC Symbol;Acc:HGNC:15996]	15996	ENSP00000261994	51156	143
P01011	ENSG00000196136	SERPINA3	serpin family A member 3 [Source:HGNC Symbol;Acc:HGNC:16]	16	ENSP00000450540	12	24
P29622	ENSG00000100665	SERPINA4	serpin family A member 4 [Source:HGNC Symbol;Acc:HGNC:8948]	8948	ENSP00000450838	5267	76
P05154	ENSG00000188488	SERPINA5	serpin family A member 5 [Source:HGNC Symbol;Acc:HGNC:8723]	8723	ENSP00000333203	5104	141
P08185	ENSG00000170099	SERPINA6	serpin family A member 6 [Source:HGNC Symbol;Acc:HGNC:1540]	1540	ENSP00000342850	866	88
P05543	ENSG00000123561	SERPINA7	serpin family A member 7 [Source:HGNC Symbol;Acc:HGNC:11583]	11583	ENSP00000329374	6906	135
P01008	ENSG00000117601	SERPINC1	serpin family C member 1 [Source:HGNC Symbol;Acc:HGNC:775]	775	ENSP00000356671	462	15
P05546	ENSG00000099937	SERPIND1	serpin family D member 1 [Source:HGNC Symbol;Acc:HGNC:4838]	4838	ENSP00000215727	3053	40
P36955	ENSG00000132386	SERPINF1	serpin family F member 1 [Source:HGNC Symbol;Acc:HGNC:8824]	8824	ENSP00000254722	5176	108
P08697	ENSG00000167711	SERPINF2	serpin family F member 2 [Source:HGNC Symbol;Acc:HGNC:9075]	9075	ENSP00000321853	5345	91
P05155	ENSG00000149131	SERPING1	serpin family G member 1 [Source:HGNC Symbol;Acc:HGNC:1228]	1228	ENSP00000278407	710	21
P04278	ENSG00000129214	SHBG	sex hormone binding globulin [Source:HGNC Symbol;Acc:HGNC:10839]	10839	ENSP00000369816	6462	172
Q13103	ENSG00000072080	SPP2	secreted phosphoprotein 2 [Source:HGNC Symbol;Acc:HGNC:11256]	11256	ENSP00000168148	6694	301
Q9Y274	ENSG00000064225	ST3GAL6	ST3 beta-galactoside alpha-2,3-sialyltransferase 6 [Source:HGNC Symbol;Acc:HGNC:18080]	18080	ENSP00000265261	10402	112
P02787	ENSG00000091513	TF	transferrin [Source:HGNC Symbol;Acc:HGNC:11740]	11740	ENSP00000385834	7018	3
P02786	ENSG00000072274	TFRC	transferrin receptor [Source:HGNC Symbol;Acc:HGNC:11763]	11763	ENSP00000353224	7037	192
Q15582	ENSG00000120708	TGFBI	transforming growth factor beta induced [Source:HGNC Symbol;Acc:HGNC:11771]	11771	ENSP00000416330	7045	225
P07996	ENSG00000137801	THBS1	thrombospondin 1 [Source:HGNC Symbol;Acc:HGNC:11785]	11785	ENSP00000260356	7057	227
Q9Y490	ENSG00000137076	TLN1	talin 1 [Source:HGNC Symbol;Acc:HGNC:11845]	11845	ENSP00000316029	7094	314
Q66K66	ENSG00000188760	TMEM198	transmembrane protein 198 [Source:HGNC Symbol;Acc:HGNC:33704]	33704	ENSP00000343507	130612	175
P22105	ENSG00000168477	TNXB	tenascin XB [Source:HGNC Symbol;Acc:HGNC:11976]	11976	ENSP00000407685	7148	249
P02766	ENSG00000118271	TTR	transthyretin [Source:HGNC Symbol;Acc:HGNC:12405]	12405	ENSP00000237014	7276	125
Q9H4B7	ENSG00000101162	TUBB1	tubulin beta 1 class VI [Source:HGNC Symbol;Acc:HGNC:16257]	16257	ENSP00000217133	81027	281
O95399	ENSG00000049247	UTS2	urotensin 2 [Source:HGNC Symbol;Acc:HGNC:12636]	12636	ENSP00000054668	10911	274
P18206	ENSG00000035403	VCL	vinculin [Source:HGNC Symbol;Acc:HGNC:12665]	12665	ENSP00000211998	7414	309
O95497	ENSG00000112299	VNN1	vanin 1 [Source:HGNC Symbol;Acc:HGNC:12705]	12705	ENSP00000356905	8876	288
P04004	ENSG00000109072	VTN	vitronectin [Source:HGNC Symbol;Acc:HGNC:12724]	12724	ENSP00000226218	7448	23
P04275	ENSG00000110799	VWF	von Willebrand factor [Source:HGNC Symbol;Acc:HGNC:12726]	12726	ENSP00000261405	7450	157

### Sheet: ST7-Frailty_Survival_Models
Supplementary Table 7 - Prospective associations of proteins with survival and resilience in the Leiden Longevity Study
FDR<0.1	F1 - Nonagenarian siblings Mortality Late-life analysis						F2 - Generation Mortality Mid-life analysis						F2 - Generation Cardiometabol. Dis. Inc. Analysis						F1 - Nonagenarian siblings Metabohealth Mortality Independent analysis						F2 - Generation Metabohealth Mortality Independent analysis
Protein	Hazard Ratio	lower_CI	upper_CI	HR	P_value	FDR	Hazard Ratio	lower_CI	upper_CI	HR	P_value	FDR	Hazard Ratio	lower_CI	upper_CI	HR	P_value	FDR	Hazard Ratio	lower_CI	upper_CI	HR	P_value	FDR	Hazard Ratio	lower_CI	upper_CI	HR	P_value	FDR
A1BG	0.99	0.91	1.07	0,99 (0,91-1,07)	0.732	0.837	0.95	0.86	1.05	0,95 (0,86-1,05)	0.308	0.657	1	0.89	1.12	1,00 (0,89-1,12)	0.998	0.998
A2M	1.01	0.93	1.09	1,01 (0,93-1,09)	0.8	0.893	1.04	0.95	1.15	1,04 (0,95-1,15)	0.389	0.745	0.92	0.82	1.04	0,92 (0,82-1,04)	0.209	0.588
ADAMTS13	1.02	0.95	1.11	1,02 (0,95-1,11)	0.51	0.667	0.92	0.84	1.02	0,92 (0,84-1,02)	0.095	0.424	0.88	0.79	0.99	0,88 (0,79-0,99)	0.0385	0.306
ADIPOQ	1.13	1.04	1.22	1,13 (1,04-1,22)	0.0027	0.0183	0.97	0.88	1.07	0,97 (0,88-1,07)	0.518	0.802	0.87	0.76	1	0,87 (0,76-1,00)	0.0356	0.306	1.13	1.04	1.22	1,13 (1,04-1,22)	0.000996	0.0191
AFM	0.86	0.8	0.94	0,86 (0,80-0,94)	0.000217	0.00244	1.05	0.93	1.18	1,05 (0,93-1,18)	0.454	0.783	1.09	0.93	1.28	1,09 (0,93-1,28)	0.256	0.639	0.96	0.89	1.04	0,96 (0,89-1,04)	0.268	0.379
AGT	0.95	0.87	1.02	0,95 (0,87-1,02)	0.134	0.323	0.95	0.87	1.05	0,95 (0,87-1,05)	0.362	0.715	1.07	0.95	1.2	1,07 (0,95-1,20)	0.288	0.662
AHSG	0.88	0.82	0.95	0,88 (0,82-0,95)	0.000921	0.0079	0.95	0.86	1.05	0,95 (0,86-1,05)	0.266	0.624	1.12	1	1.26	1,12 (1,00-1,26)	0.0562	0.353	0.95	0.87	1.02	0,95 (0,87-1,02)	0.119	0.235
ALB	0.98	0.91	1.06	0,98 (0,91-1,06)	0.619	0.752	0.99	0.9	1.09	0,99 (0,90-1,09)	0.863	0.963	0.89	0.79	1	0,89 (0,79-1,00)	0.0435	0.321
ALDOA	0.96	0.89	1.04	0,96 (0,89-1,04)	0.281	0.474	1.08	0.98	1.19	1,08 (0,98-1,19)	0.117	0.458	0.97	0.87	1.09	0,97 (0,87-1,09)	0.638	0.881
AMBP	0.98	0.91	1.06	0,98 (0,91-1,06)	0.634	0.76	1.03	0.93	1.13	1,03 (0,93-1,13)	0.607	0.842	0.82	0.73	0.93	0,82 (0,73-0,93)	0.000928	0.0504
ANG	1.06	0.98	1.14	1,06 (0,98-1,14)	0.159	0.35	1.04	0.94	1.14	1,04 (0,94-1,14)	0.508	0.802	0.92	0.82	1.03	0,92 (0,82-1,03)	0.162	0.529
ANGPTL3	1.02	0.94	1.11	1,02 (0,94-1,11)	0.574	0.728	1.08	0.98	1.19	1,08 (0,98-1,19)	0.103	0.441	0.91	0.81	1.03	0,91 (0,81-1,03)	0.128	0.495
ANPEP	1.02	0.94	1.1	1,02 (0,94-1,10)	0.652	0.77	1.09	0.99	1.2	1,09 (0,99-1,20)	0.0691	0.347	1.09	0.97	1.23	1,09 (0,97-1,23)	0.138	0.495
AOC3	1.11	1.03	1.2	1,11 (1,03-1,20)	0.00401	0.0243	1.02	0.92	1.12	1,02 (0,92-1,12)	0.749	0.904	0.91	0.81	1.02	0,91 (0,81-1,02)	0.0957	0.466	1.14	1.05	1.23	1,14 (1,05-1,23)	0.000395	0.0101
APCS	0.86	0.8	0.93	0,86 (0,80-0,93)	0.000251	0.00264	1.16	1.05	1.28	1,16 (1,05-1,28)	0.00355	0.0748	1.16	1.03	1.31	1,16 (1,03-1,31)	0.0116	0.145	0.85	0.78	0.92	0,85 (0,78-0,92)	2.97e-05	0.00151	1.12	1.02	1.24	1,12 (1,02-1,24)	0.0296	0.0596
APMAP	1.01	0.93	1.09	1,01 (0,93-1,09)	0.79	0.886	1	0.91	1.1	1,00 (0,91-1,10)	0.986	0.998	1.01	0.9	1.14	1,01 (0,90-1,14)	0.849	0.983
APOA1	0.92	0.85	0.99	0,92 (0,85-0,99)	0.0241	0.0925	0.98	0.87	1.1	0,98 (0,87-1,10)	0.677	0.889	0.92	0.8	1.05	0,92 (0,80-1,05)	0.202	0.578	0.96	0.91	1.02	0,96 (0,91-1,02)	0.288	0.397
APOA2	0.97	0.9	1.05	0,97 (0,90-1,05)	0.42	0.606	0.96	0.87	1.06	0,96 (0,87-1,06)	0.44	0.783	1.09	0.97	1.23	1,09 (0,97-1,23)	0.133	0.495
APOA4	0.89	0.82	0.96	0,89 (0,82-0,96)	0.00194	0.0144	0.98	0.89	1.08	0,98 (0,89-1,08)	0.721	0.904	0.93	0.83	1.05	0,93 (0,83-1,05)	0.234	0.62	0.92	0.85	0.99	0,92 (0,85-0,99)	0.0156	0.0816
APOB	0.94	0.87	1.01	0,94 (0,87-1,01)	0.0908	0.242	0.92	0.83	1.01	0,92 (0,83-1,01)	0.0772	0.37	1.09	0.97	1.23	1,09 (0,97-1,23)	0.137	0.495
APOC1	0.9	0.83	0.97	0,90 (0,83-0,97)	0.00405	0.0243	1.03	0.94	1.14	1,03 (0,94-1,14)	0.492	0.798	0.87	0.77	0.98	0,87 (0,77-0,98)	0.0191	0.195	0.96	0.89	1.04	0,96 (0,89-1,04)	0.326	0.432
APOC2	1.02	0.94	1.1	1,02 (0,94-1,10)	0.603	0.742	1.1	1	1.22	1,10 (1,00-1,22)	0.0436	0.296	1.1	0.98	1.24	1,10 (0,98-1,24)	0.105	0.483							1.12	1.01	1.23	1,12 (1,01-1,23)	0.0263	0.0586
APOC3	0.93	0.86	1.01	0,93 (0,86-1,01)	0.0829	0.233	1.07	0.97	1.18	1,07 (0,97-1,18)	0.161	0.509	1.13	1	1.27	1,13 (1,00-1,27)	0.0443	0.321
APOC4	0.87	0.8	0.94	0,87 (0,80-0,94)	0.000213	0.00244	1.08	0.98	1.19	1,08 (0,98-1,19)	0.112	0.458	1.13	1	1.27	1,13 (1,00-1,27)	0.0437	0.321	0.95	0.88	1.03	0,95 (0,88-1,03)	0.147	0.259
APOD	1.01	0.94	1.1	1,01 (0,94-1,10)	0.727	0.834	0.98	0.89	1.08	0,98 (0,89-1,08)	0.72	0.904	0.99	0.88	1.11	0,99 (0,88-1,11)	0.8	0.977
APOE	0.97	0.89	1.05	0,97 (0,89-1,05)	0.375	0.564	1.13	1.02	1.24	1,13 (1,02-1,24)	0.0227	0.206	1.12	1	1.26	1,12 (1,00-1,26)	0.0759	0.417							1.14	1.04	1.26	1,14 (1,04-1,26)	0.0115	0.0435
APOH	0.97	0.89	1.04	0,97 (0,89-1,04)	0.352	0.539	0.98	0.89	1.08	0,98 (0,89-1,08)	0.648	0.869	0.85	0.76	0.96	0,85 (0,76-0,96)	0.00957	0.125
APOL1	0.89	0.82	0.96	0,89 (0,82-0,96)	0.0041	0.0243	1.04	0.94	1.14	1,04 (0,94-1,14)	0.471	0.793	1.07	0.95	1.21	1,07 (0,95-1,21)	0.253	0.639	0.94	0.87	1.01	0,94 (0,87-1,01)	0.0871	0.195
APOM	1	0.93	1.09	1,00 (0,93-1,09)	0.928	0.967	1.04	0.94	1.15	1,04 (0,94-1,15)	0.445	0.783	1.12	1	1.26	1,12 (1,00-1,26)	0.0522	0.35
ATRN	0.96	0.89	1.04	0,96 (0,89-1,04)	0.285	0.474	0.93	0.84	1.02	0,93 (0,84-1,02)	0.172	0.513	1.06	0.93	1.22	1,06 (0,93-1,22)	0.369	0.724
AZGP1	1.04	0.96	1.13	1,04 (0,96-1,13)	0.316	0.497	0.95	0.86	1.05	0,95 (0,86-1,05)	0.332	0.677	1	0.89	1.13	1,00 (0,89-1,13)	0.939	0.983
B2M	1.18	1.09	1.28	1,18 (1,09-1,28)	3.87e-05	0.000601	0.94	0.86	1.04	0,94 (0,86-1,04)	0.229	0.597	1.05	0.93	1.18	1,05 (0,93-1,18)	0.409	0.735	1.07	0.99	1.16	1,07 (0,99-1,16)	0.0878	0.195
BCHE	0.85	0.79	0.92	0,85 (0,79-0,92)	3.26e-05	0.000532	1.02	0.92	1.12	1,02 (0,92-1,12)	0.75	0.904	1.11	0.99	1.25	1,11 (0,99-1,25)	0.0754	0.417	0.94	0.87	1.02	0,94 (0,87-1,02)	0.127	0.235
BTD	0.92	0.85	0.99	0,92 (0,85-0,99)	0.024	0.0925	0.93	0.84	1.03	0,93 (0,84-1,03)	0.164	0.509	1.04	0.93	1.17	1,04 (0,93-1,17)	0.518	0.823	0.94	0.87	1.02	0,94 (0,87-1,02)	0.102	0.212
C1QA	1.04	0.96	1.13	1,04 (0,96-1,13)	0.269	0.463	0.9	0.82	1	0,90 (0,82-1,00)	0.0509	0.309	1.04	0.92	1.17	1,04 (0,92-1,17)	0.558	0.866
C1QB	0.93	0.86	1	0,93 (0,86-1,00)	0.0504	0.159	0.93	0.84	1.03	0,93 (0,84-1,03)	0.131	0.47	1.02	0.9	1.14	1,02 (0,90-1,14)	0.774	0.955
C1QC	0.98	0.91	1.06	0,98 (0,91-1,06)	0.597	0.738	0.93	0.84	1.02	0,93 (0,84-1,02)	0.114	0.458	0.99	0.88	1.11	0,99 (0,88-1,11)	0.801	0.977
C1R	1.02	0.94	1.1	1,02 (0,94-1,10)	0.614	0.752	0.96	0.87	1.06	0,96 (0,87-1,06)	0.426	0.782	1.01	0.9	1.14	1,01 (0,90-1,14)	0.814	0.978
C1RL	1.07	0.99	1.15	1,07 (0,99-1,15)	0.0861	0.234	1.05	0.95	1.16	1,05 (0,95-1,16)	0.306	0.657	1.11	0.99	1.25	1,11 (0,99-1,25)	0.0869	0.443
C1S	0.95	0.87	1.02	0,95 (0,87-1,02)	0.147	0.344	0.97	0.88	1.07	0,97 (0,88-1,07)	0.552	0.818	0.98	0.87	1.1	0,98 (0,87-1,10)	0.754	0.952
C2	1.07	0.99	1.16	1,07 (0,99-1,16)	0.0852	0.234	1.1	1	1.22	1,10 (1,00-1,22)	0.0535	0.309	1.05	0.94	1.18	1,05 (0,94-1,18)	0.409	0.735
C3	0.92	0.85	0.99	0,92 (0,85-0,99)	0.0297	0.105	1.13	1.03	1.25	1,13 (1,03-1,25)	0.0102	0.117	1.14	1.02	1.29	1,14 (1,02-1,29)	0.0209	0.206	0.91	0.84	0.98	0,91 (0,84-0,98)	0.00738	0.0612	1.1	1	1.22	1,10 (1,00-1,22)	0.0508	0.0858
C4A	0.97	0.9	1.05	0,97 (0,90-1,05)	0.489	0.66	1	0.91	1.1	1,00 (0,91-1,10)	0.987	0.998	1.05	0.94	1.18	1,05 (0,94-1,18)	0.373	0.724
C4B	0.97	0.9	1.05	0,97 (0,90-1,05)	0.49	0.66	0.99	0.9	1.1	0,99 (0,90-1,10)	0.902	0.971	1	0.89	1.13	1,00 (0,89-1,13)	0.956	0.983
C4BPA	0.87	0.81	0.94	0,87 (0,81-0,94)	0.000484	0.0045	1.02	0.92	1.12	1,02 (0,92-1,12)	0.741	0.904	1.01	0.9	1.14	1,01 (0,90-1,14)	0.811	0.978	0.87	0.8	0.94	0,87 (0,80-0,94)	7.77e-05	0.00264
C4BPB	0.97	0.9	1.05	0,97 (0,90-1,05)	0.472	0.649	0.94	0.85	1.04	0,94 (0,85-1,04)	0.24	0.597	1.08	0.96	1.21	1,08 (0,96-1,21)	0.247	0.639
C5	1.05	0.97	1.13	1,05 (0,97-1,13)	0.221	0.414	1.08	0.98	1.19	1,08 (0,98-1,19)	0.122	0.458	0.97	0.86	1.09	0,97 (0,86-1,09)	0.616	0.875
C6	1.01	0.93	1.09	1,01 (0,93-1,09)	0.855	0.919	1.07	0.97	1.18	1,07 (0,97-1,18)	0.188	0.541	0.9	0.8	1.01	0,90 (0,80-1,01)	0.0675	0.4
C7	1.31	1.21	1.42	1,31 (1,21-1,42)	7.19e-12	2.34e-09	1.26	1.14	1.39	1,26 (1,14-1,39)	3.02e-06	0.000316	0.92	0.82	1.04	0,92 (0,82-1,04)	0.164	0.531	1.23	1.13	1.33	1,23 (1,13-1,33)	9.15e-06	0.000934	1.24	1.13	1.37	1,24 (1,13-1,37)	1.98e-05	0.000485
C8A	1	0.93	1.09	1,00 (0,93-1,09)	0.926	0.967	1.04	0.95	1.15	1,04 (0,95-1,15)	0.381	0.739	0.92	0.82	1.04	0,92 (0,82-1,04)	0.157	0.524
C8B	0.91	0.84	0.98	0,91 (0,84-0,98)	0.00763	0.0377	0.98	0.89	1.09	0,98 (0,89-1,09)	0.761	0.904	0.93	0.83	1.04	0,93 (0,83-1,04)	0.251	0.639	0.93	0.86	1.01	0,93 (0,86-1,01)	0.0499	0.158
C8G	0.96	0.88	1.03	0,96 (0,88-1,03)	0.221	0.414	1.08	0.98	1.19	1,08 (0,98-1,19)	0.129	0.469	1.01	0.9	1.14	1,01 (0,90-1,14)	0.868	0.983
C9	1.26	1.17	1.36	1,26 (1,17-1,36)	6.47e-09	7.03e-07	1.23	1.1	1.39	1,23 (1,10-1,39)	0.000804	0.0262	0.96	0.84	1.1	0,96 (0,84-1,10)	0.595	0.874	1.08	1	1.16	1,08 (1,00-1,16)	0.0606	0.163	1.13	0.98	1.29	1,13 (0,98-1,29)	0.0732	0.103
CA1	0.95	0.88	1.03	0,95 (0,88-1,03)	0.237	0.438	1.06	0.95	1.2	1,06 (0,95-1,20)	0.318	0.668	0.99	0.85	1.16	0,99 (0,85-1,16)	0.925	0.983
CACNA2D1	1.01	0.93	1.09	1,01 (0,93-1,09)	0.857	0.919	0.97	0.88	1.07	0,97 (0,88-1,07)	0.601	0.842	1.01	0.89	1.13	1,01 (0,89-1,13)	0.927	0.983
CAMP	1	0.93	1.08	1,00 (0,93-1,08)	0.954	0.978	1.03	0.93	1.14	1,03 (0,93-1,14)	0.513	0.802	1.06	0.94	1.19	1,06 (0,94-1,19)	0.308	0.683
CD109	1.01	0.93	1.09	1,01 (0,93-1,09)	0.791	0.886	1.07	0.97	1.18	1,07 (0,97-1,18)	0.17	0.513	0.94	0.84	1.06	0,94 (0,84-1,06)	0.312	0.687
CD14	1.11	1.03	1.2	1,11 (1,03-1,20)	0.0062	0.0331	1.11	1.01	1.23	1,11 (1,01-1,23)	0.0261	0.225	1.01	0.9	1.14	1,01 (0,90-1,14)	0.819	0.978	1	0.93	1.09	1,00 (0,93-1,09)	0.904	0.913	1.05	0.96	1.16	1,05 (0,96-1,16)	0.291	0.297
CD163	1.04	0.96	1.12	1,04 (0,96-1,12)	0.301	0.486	1.05	0.95	1.16	1,05 (0,95-1,16)	0.288	0.638	1.09	0.97	1.22	1,09 (0,97-1,22)	0.146	0.508
CD44	0.95	0.88	1.02	0,95 (0,88-1,02)	0.15	0.344	0.93	0.85	1.03	0,93 (0,85-1,03)	0.146	0.5	1.06	0.94	1.19	1,06 (0,94-1,19)	0.331	0.703
CD5L	1.04	0.96	1.12	1,04 (0,96-1,12)	0.314	0.497	0.92	0.84	1.02	0,92 (0,84-1,02)	0.121	0.458	0.89	0.79	1	0,89 (0,79-1,00)	0.0728	0.416
CDH5	1.02	0.95	1.11	1,02 (0,95-1,11)	0.505	0.667	0.94	0.86	1.04	0,94 (0,86-1,04)	0.279	0.632	0.82	0.72	0.94	0,82 (0,72-0,94)	0.00265	0.0755
CDKL3	1	0.93	1.09	1,00 (0,93-1,09)	0.901	0.951	1	0.91	1.1	1,00 (0,91-1,10)	0.991	0.998	0.94	0.84	1.06	0,94 (0,84-1,06)	0.315	0.69
CETP	0.97	0.9	1.05	0,97 (0,90-1,05)	0.454	0.635	0.9	0.82	1	0,90 (0,82-1,00)	0.0524	0.309	0.93	0.82	1.04	0,93 (0,82-1,04)	0.222	0.603
CFB	0.98	0.9	1.06	0,98 (0,90-1,06)	0.548	0.703	1.14	1.04	1.26	1,14 (1,04-1,26)	0.00539	0.0879	1.01	0.89	1.13	1,01 (0,89-1,13)	0.923	0.983							1.11	1.01	1.23	1,11 (1,01-1,23)	0.0302	0.0596
CFD	1.19	1.1	1.28	1,19 (1,10-1,28)	1.58e-05	0.000367	1	0.91	1.1	1,00 (0,91-1,10)	0.981	0.998	0.94	0.84	1.06	0,94 (0,84-1,06)	0.338	0.707	1.1	1.02	1.2	1,10 (1,02-1,20)	0.0078	0.0612
CFH	0.97	0.89	1.05	0,97 (0,89-1,05)	0.367	0.556	1.07	0.97	1.18	1,07 (0,97-1,18)	0.165	0.509	0.97	0.86	1.09	0,97 (0,86-1,09)	0.634	0.88
CFHR1	1.03	0.96	1.12	1,03 (0,96-1,12)	0.395	0.58	1.01	0.91	1.11	1,01 (0,91-1,11)	0.857	0.963	0.92	0.81	1.03	0,92 (0,81-1,03)	0.141	0.495
CFHR2	1.03	0.95	1.11	1,03 (0,95-1,11)	0.444	0.623	1.02	0.93	1.13	1,02 (0,93-1,13)	0.666	0.886	1.06	0.94	1.19	1,06 (0,94-1,19)	0.296	0.67
CFHR4	1.02	0.94	1.1	1,02 (0,94-1,10)	0.695	0.811	1.03	0.93	1.13	1,03 (0,93-1,13)	0.545	0.818	1	0.89	1.13	1,00 (0,89-1,13)	0.959	0.983
CFHR5	1.02	0.94	1.1	1,02 (0,94-1,10)	0.624	0.753	1.11	1.01	1.23	1,11 (1,01-1,23)	0.0379	0.27	1.02	0.9	1.14	1,02 (0,90-1,14)	0.787	0.968							1.06	0.96	1.17	1,06 (0,96-1,17)	0.287	0.297
CFI	0.93	0.86	1.01	0,93 (0,86-1,01)	0.0594	0.183	1.12	1.01	1.23	1,12 (1,01-1,23)	0.0204	0.196	1.12	1	1.26	1,12 (1,00-1,26)	0.0531	0.35							1.08	0.98	1.19	1,08 (0,98-1,19)	0.115	0.152
CFP	0.91	0.84	0.98	0,91 (0,84-0,98)	0.0111	0.0519	0.94	0.85	1.04	0,94 (0,85-1,04)	0.205	0.561	1.02	0.91	1.15	1,02 (0,91-1,15)	0.723	0.934	0.96	0.89	1.04	0,96 (0,89-1,04)	0.255	0.377
CHL1	1.02	0.95	1.11	1,02 (0,95-1,11)	0.53	0.683	0.86	0.78	0.94	0,86 (0,78-0,94)	0.000932	0.0276	0.94	0.84	1.06	0,94 (0,84-1,06)	0.28	0.652							0.86	0.78	0.95	0,86 (0,78-0,95)	0.00196	0.0192
CLEC3B	0.86	0.79	0.93	0,86 (0,79-0,93)	0.000123	0.00174	0.94	0.86	1.04	0,94 (0,86-1,04)	0.277	0.632	0.94	0.82	1.08	0,94 (0,82-1,08)	0.402	0.735	0.93	0.86	1	0,93 (0,86-1,00)	0.0541	0.158
CLU	1.06	0.98	1.14	1,06 (0,98-1,14)	0.139	0.328	0.99	0.9	1.1	0,99 (0,90-1,10)	0.893	0.971	0.97	0.86	1.09	0,97 (0,86-1,09)	0.595	0.874
CNDP1	0.92	0.85	0.99	0,92 (0,85-0,99)	0.0304	0.107	0.97	0.88	1.07	0,97 (0,88-1,07)	0.491	0.798	0.94	0.84	1.06	0,94 (0,84-1,06)	0.332	0.703	0.98	0.9	1.06	0,98 (0,90-1,06)	0.508	0.589
COG4	0.95	0.88	1.03	0,95 (0,88-1,03)	0.189	0.383	0.96	0.87	1.06	0,96 (0,87-1,06)	0.489	0.798	1.02	0.89	1.17	1,02 (0,89-1,17)	0.732	0.935
COL18A1	1.07	0.99	1.16	1,07 (0,99-1,16)	0.0734	0.212	1.07	0.97	1.18	1,07 (0,97-1,18)	0.154	0.501	1.01	0.9	1.13	1,01 (0,90-1,13)	0.878	0.983
COL6A3	1.06	0.98	1.15	1,06 (0,98-1,15)	0.0989	0.256	1.04	0.94	1.14	1,04 (0,94-1,14)	0.451	0.783	0.88	0.79	1	0,88 (0,79-1,00)	0.0344	0.306
COLEC10	1.04	0.96	1.13	1,04 (0,96-1,13)	0.293	0.479	1.05	0.95	1.15	1,05 (0,95-1,15)	0.32	0.668	0.92	0.82	1.04	0,92 (0,82-1,04)	0.179	0.546
COLEC11	0.99	0.92	1.07	0,99 (0,92-1,07)	0.86	0.919	0.99	0.9	1.1	0,99 (0,90-1,10)	0.909	0.971	1.01	0.9	1.14	1,01 (0,90-1,14)	0.812	0.978
COMP	0.9	0.83	0.98	0,90 (0,83-0,98)	0.0117	0.0539	0.98	0.89	1.08	0,98 (0,89-1,08)	0.719	0.904	1.07	0.95	1.2	1,07 (0,95-1,20)	0.253	0.639	0.95	0.88	1.03	0,95 (0,88-1,03)	0.214	0.335
CP	1.18	1.09	1.28	1,18 (1,09-1,28)	3.11e-05	0.000532	1.06	0.96	1.17	1,06 (0,96-1,17)	0.258	0.617	0.94	0.84	1.06	0,94 (0,84-1,06)	0.342	0.707	1.08	1	1.17	1,08 (1,00-1,17)	0.0394	0.139
CPB2	0.99	0.91	1.07	0,99 (0,91-1,07)	0.768	0.87	1.02	0.92	1.12	1,02 (0,92-1,12)	0.728	0.904	0.99	0.88	1.11	0,99 (0,88-1,11)	0.816	0.978
CPN1	0.88	0.81	0.95	0,88 (0,81-0,95)	0.001	0.00816	0.99	0.9	1.09	0,99 (0,90-1,09)	0.812	0.931	0.91	0.81	1.02	0,91 (0,81-1,02)	0.103	0.479	0.91	0.84	0.98	0,91 (0,84-0,98)	0.0102	0.0677
CPN2	0.99	0.91	1.07	0,99 (0,91-1,07)	0.721	0.83	1.01	0.92	1.12	1,01 (0,92-1,12)	0.789	0.912	0.95	0.85	1.07	0,95 (0,85-1,07)	0.41	0.735
CRISP3	1.01	0.93	1.09	1,01 (0,93-1,09)	0.853	0.919	0.98	0.89	1.09	0,98 (0,89-1,09)	0.764	0.904	1.04	0.93	1.17	1,04 (0,93-1,17)	0.495	0.798
CRP	1.17	1.08	1.27	1,17 (1,08-1,27)	0.00016	0.00201	1.26	1.14	1.39	1,26 (1,14-1,39)	3.88e-06	0.000316	1.21	1.08	1.36	1,21 (1,08-1,36)	0.000806	0.0504	0.94	0.86	1.01	0,94 (0,86-1,01)	0.132	0.237	1.13	1	1.27	1,13 (1,00-1,27)	0.036	0.0653
CRTAC1	0.88	0.82	0.95	0,88 (0,82-0,95)	0.00227	0.0161	0.8	0.73	0.89	0,80 (0,73-0,89)	3.58e-06	0.000316	0.87	0.78	0.98	0,87 (0,78-0,98)	0.0249	0.239	0.98	0.91	1.06	0,98 (0,91-1,06)	0.634	0.703	0.81	0.73	0.89	0,81 (0,73-0,89)	4.96e-05	0.000809
CST3	1.18	1.09	1.28	1,18 (1,09-1,28)	3e-05	0.000532	1.11	0.99	1.25	1,11 (0,99-1,25)	0.055	0.309	1.08	0.94	1.23	1,08 (0,94-1,23)	0.296	0.67	1.08	1	1.17	1,08 (1,00-1,17)	0.0317	0.124
DBH	1.08	1	1.17	1,08 (1,00-1,17)	0.0387	0.126	1.02	0.92	1.12	1,02 (0,92-1,12)	0.713	0.904	1	0.89	1.13	1,00 (0,89-1,13)	0.981	0.984	1.09	1.01	1.18	1,09 (1,01-1,18)	0.0205	0.0908
DPP4	0.84	0.78	0.91	0,84 (0,78-0,91)	1.8e-05	0.000367	0.93	0.84	1.03	0,93 (0,84-1,03)	0.176	0.515	0.8	0.72	0.9	0,80 (0,72-0,90)	0.000814	0.0504	0.96	0.89	1.04	0,96 (0,89-1,04)	0.337	0.433
DSG2	1.06	0.98	1.14	1,06 (0,98-1,14)	0.159	0.35	0.94	0.85	1.04	0,94 (0,85-1,04)	0.2	0.552	0.93	0.82	1.04	0,93 (0,82-1,04)	0.174	0.542
ECM1	1	0.93	1.08	1,00 (0,93-1,08)	0.957	0.978	0.99	0.89	1.09	0,99 (0,89-1,09)	0.789	0.912	1.01	0.9	1.13	1,01 (0,90-1,13)	0.905	0.983
EFEMP1	1.07	0.99	1.16	1,07 (0,99-1,16)	0.0788	0.225	1.06	0.96	1.17	1,06 (0,96-1,17)	0.208	0.565	0.91	0.81	1.03	0,91 (0,81-1,03)	0.125	0.495
EIF3G	0.95	0.88	1.03	0,95 (0,88-1,03)	0.214	0.41	1.06	0.96	1.17	1,06 (0,96-1,17)	0.237	0.597	1.09	0.97	1.23	1,09 (0,97-1,23)	0.121	0.495
ENPP2	0.92	0.85	0.99	0,92 (0,85-0,99)	0.0311	0.108	1	0.91	1.1	1,00 (0,91-1,10)	0.995	0.998	0.94	0.84	1.06	0,94 (0,84-1,06)	0.346	0.707	0.95	0.88	1.03	0,95 (0,88-1,03)	0.186	0.297
ERN1	1.09	1.01	1.18	1,09 (1,01-1,18)	0.0267	0.0981	1.1	1	1.21	1,10 (1,00-1,21)	0.0848	0.393	1.06	0.93	1.22	1,06 (0,93-1,22)	0.387	0.735	0.96	0.89	1.04	0,96 (0,89-1,04)	0.332	0.433
F10	0.91	0.84	0.98	0,91 (0,84-0,98)	0.00903	0.0433	0.97	0.88	1.07	0,97 (0,88-1,07)	0.579	0.836	0.92	0.81	1.03	0,92 (0,81-1,03)	0.131	0.495	0.94	0.87	1.02	0,94 (0,87-1,02)	0.101	0.212
F11	1.01	0.93	1.09	1,01 (0,93-1,09)	0.879	0.936	0.98	0.89	1.08	0,98 (0,89-1,08)	0.643	0.866	1.07	0.95	1.2	1,07 (0,95-1,20)	0.27	0.651
F12	0.96	0.88	1.03	0,96 (0,88-1,03)	0.212	0.409	1.02	0.92	1.12	1,02 (0,92-1,12)	0.734	0.904	1.01	0.9	1.14	1,01 (0,90-1,14)	0.868	0.983
F13A1	0.84	0.78	0.91	0,84 (0,78-0,91)	4.3e-06	0.000117	0.99	0.9	1.09	0,99 (0,90-1,09)	0.877	0.971	0.91	0.81	1.03	0,91 (0,81-1,03)	0.156	0.524	0.91	0.84	0.98	0,91 (0,84-0,98)	0.00649	0.0602
F13B	0.9	0.83	0.97	0,90 (0,83-0,97)	0.00575	0.0318	0.92	0.83	1.01	0,92 (0,83-1,01)	0.0709	0.35	0.86	0.76	0.97	0,86 (0,76-0,97)	0.0139	0.156	0.95	0.88	1.03	0,95 (0,88-1,03)	0.173	0.288
F2	0.89	0.82	0.96	0,89 (0,82-0,96)	0.00262	0.0182	0.85	0.76	0.96	0,85 (0,76-0,96)	0.00367	0.0748	0.81	0.71	0.93	0,81 (0,71-0,93)	0.0026	0.0755	0.95	0.88	1.03	0,95 (0,88-1,03)	0.169	0.287	0.9	0.8	1.01	0,90 (0,80-1,01)	0.0577	0.0912
F5	0.97	0.9	1.05	0,97 (0,90-1,05)	0.47	0.649	0.99	0.9	1.1	0,99 (0,90-1,10)	0.911	0.971	0.92	0.82	1.04	0,92 (0,82-1,04)	0.161	0.529
F7	0.87	0.81	0.94	0,87 (0,81-0,94)	0.000392	0.00399	0.97	0.88	1.07	0,97 (0,88-1,07)	0.503	0.802	0.99	0.88	1.11	0,99 (0,88-1,11)	0.854	0.983	0.91	0.84	0.99	0,91 (0,84-0,99)	0.0125	0.0748
F9	1	0.92	1.08	1,00 (0,92-1,08)	0.999	0.999	1.09	0.99	1.2	1,09 (0,99-1,20)	0.0652	0.343	1.08	0.96	1.22	1,08 (0,96-1,22)	0.183	0.547
FBLN1	1.04	0.96	1.12	1,04 (0,96-1,12)	0.349	0.536	0.97	0.88	1.07	0,97 (0,88-1,07)	0.603	0.842	0.84	0.75	0.94	0,84 (0,75-0,94)	0.00538	0.108
FCGBP	1.09	1	1.18	1,09 (1,00-1,18)	0.0336	0.113	1.04	0.94	1.14	1,04 (0,94-1,14)	0.452	0.783	0.99	0.88	1.12	0,99 (0,88-1,12)	0.884	0.983	1.07	0.99	1.15	1,07 (0,99-1,15)	0.0899	0.195
FCN2	0.88	0.82	0.96	0,88 (0,82-0,96)	0.00128	0.0102	0.86	0.78	0.94	0,86 (0,78-0,94)	0.00341	0.0748	1	0.88	1.12	1,00 (0,88-1,12)	0.942	0.983	0.9	0.84	0.98	0,90 (0,84-0,98)	0.0046	0.0521	0.86	0.78	0.95	0,86 (0,78-0,95)	0.00615	0.0377
FCN3	0.83	0.76	0.89	0,83 (0,76-0,89)	6.72e-07	3.1e-05	1	0.89	1.12	1,00 (0,89-1,12)	0.97	0.998	1	0.86	1.17	1,00 (0,86-1,17)	0.959	0.983	0.89	0.82	0.96	0,89 (0,82-0,96)	0.0016	0.0234
FETUB	0.98	0.9	1.06	0,98 (0,90-1,06)	0.577	0.729	1.07	0.95	1.2	1,07 (0,95-1,20)	0.259	0.617	0.94	0.82	1.08	0,94 (0,82-1,08)	0.372	0.724
FGA	1.1	1.02	1.19	1,10 (1,02-1,19)	0.0158	0.0667	1.11	1.01	1.22	1,11 (1,01-1,22)	0.0312	0.254	0.98	0.87	1.1	0,98 (0,87-1,10)	0.686	0.913	0.96	0.89	1.04	0,96 (0,89-1,04)	0.279	0.39	1.07	0.97	1.18	1,07 (0,97-1,18)	0.204	0.232
FGB	1.07	0.99	1.15	1,07 (0,99-1,15)	0.0884	0.238	1.03	0.94	1.14	1,03 (0,94-1,14)	0.542	0.817	0.96	0.84	1.1	0,96 (0,84-1,10)	0.592	0.874
FGG	1.11	1.02	1.2	1,11 (1,02-1,20)	0.0101	0.0476	1.07	0.97	1.18	1,07 (0,97-1,18)	0.155	0.501	0.91	0.81	1.03	0,91 (0,81-1,03)	0.124	0.495	0.99	0.91	1.07	0,99 (0,91-1,07)	0.764	0.787
FLNA	1.04	0.96	1.13	1,04 (0,96-1,13)	0.256	0.456	1.01	0.91	1.11	1,01 (0,91-1,11)	0.914	0.971	1.07	0.95	1.21	1,07 (0,95-1,21)	0.216	0.594
FN1	0.96	0.89	1.04	0,96 (0,89-1,04)	0.304	0.487	0.98	0.89	1.08	0,98 (0,89-1,08)	0.738	0.904	1	0.89	1.12	1,00 (0,89-1,12)	0.96	0.983
FUCA1	0.94	0.87	1.02	0,94 (0,87-1,02)	0.139	0.328	1.02	0.93	1.13	1,02 (0,93-1,13)	0.637	0.862	0.99	0.88	1.12	0,99 (0,88-1,12)	0.913	0.983
GAPDH	0.99	0.92	1.07	0,99 (0,92-1,07)	0.821	0.907	1.1	1	1.21	1,10 (1,00-1,21)	0.0529	0.309	0.99	0.88	1.11	0,99 (0,88-1,11)	0.859	0.983
GC	0.95	0.88	1.03	0,95 (0,88-1,03)	0.201	0.402	0.95	0.84	1.07	0,95 (0,84-1,07)	0.332	0.677	0.87	0.76	1	0,87 (0,76-1,00)	0.0396	0.307
GGH	1.05	0.97	1.13	1,05 (0,97-1,13)	0.218	0.414	1.13	1.03	1.25	1,13 (1,03-1,25)	0.00924	0.116	1.05	0.93	1.18	1,05 (0,93-1,18)	0.394	0.735							1.12	1.01	1.23	1,12 (1,01-1,23)	0.0215	0.0583
GNPTG	1.03	0.95	1.11	1,03 (0,95-1,11)	0.481	0.656	0.97	0.86	1.09	0,97 (0,86-1,09)	0.596	0.842	0.98	0.85	1.12	0,98 (0,85-1,12)	0.77	0.954
GPLD1	0.85	0.78	0.92	0,85 (0,78-0,92)	5.56e-05	0.000823	1.02	0.92	1.12	1,02 (0,92-1,12)	0.768	0.904	1.13	1	1.27	1,13 (1,00-1,27)	0.0548	0.35	0.96	0.88	1.03	0,96 (0,88-1,03)	0.267	0.379
GPX3	0.91	0.84	0.98	0,91 (0,84-0,98)	0.0211	0.0855	0.93	0.84	1.02	0,93 (0,84-1,02)	0.145	0.5	0.9	0.8	1.01	0,90 (0,80-1,01)	0.0798	0.417	0.99	0.92	1.08	0,99 (0,92-1,08)	0.88	0.898
GSN	0.77	0.71	0.84	0,77 (0,71-0,84)	4.52e-10	7.37e-08	0.8	0.72	0.88	0,80 (0,72-0,88)	1.09e-05	0.000513	0.74	0.66	0.84	0,74 (0,66-0,84)	1.88e-06	0.000613	0.89	0.83	0.97	0,89 (0,83-0,97)	0.00561	0.0572	0.84	0.76	0.92	0,84 (0,76-0,92)	0.00105	0.0129
HABP2	0.92	0.85	0.99	0,92 (0,85-0,99)	0.0268	0.0981	1.06	0.96	1.17	1,06 (0,96-1,17)	0.239	0.597	0.88	0.79	0.99	0,88 (0,79-0,99)	0.0367	0.306	0.93	0.86	1.01	0,93 (0,86-1,01)	0.0568	0.158
HBA1	0.95	0.88	1.03	0,95 (0,88-1,03)	0.205	0.405	0.97	0.88	1.07	0,97 (0,88-1,07)	0.52	0.802	1.05	0.93	1.18	1,05 (0,93-1,18)	0.454	0.767
HBB	0.96	0.88	1.03	0,96 (0,88-1,03)	0.238	0.438	0.98	0.89	1.08	0,98 (0,89-1,08)	0.753	0.904	1.01	0.9	1.14	1,01 (0,90-1,14)	0.871	0.983
HGFAC	0.91	0.85	0.99	0,91 (0,85-0,99)	0.0225	0.0882	0.92	0.83	1.01	0,92 (0,83-1,01)	0.0933	0.422	0.86	0.76	0.96	0,86 (0,76-0,96)	0.00856	0.125	1	0.92	1.08	1,00 (0,92-1,08)	0.941	0.941
HP	1.12	1.04	1.21	1,12 (1,04-1,21)	0.00311	0.0199	1.24	1.13	1.37	1,24 (1,13-1,37)	1.1e-05	0.000513	1.15	1.03	1.3	1,15 (1,03-1,30)	0.0161	0.175	0.95	0.88	1.03	0,95 (0,88-1,03)	0.176	0.288	1.13	1.02	1.25	1,13 (1,02-1,25)	0.0246	0.0586
HPR	0.9	0.83	0.97	0,90 (0,83-0,97)	0.00631	0.0331	0.87	0.79	0.96	0,87 (0,79-0,96)	0.00487	0.0835	0.99	0.88	1.12	0,99 (0,88-1,12)	0.926	0.983	0.89	0.82	0.96	0,89 (0,82-0,96)	0.00197	0.0252	0.86	0.78	0.95	0,86 (0,78-0,95)	0.00381	0.0267
HPX	1.04	0.96	1.12	1,04 (0,96-1,12)	0.375	0.564	1.01	0.92	1.12	1,01 (0,92-1,12)	0.814	0.931	0.95	0.84	1.07	0,95 (0,84-1,07)	0.412	0.735
HRG	0.97	0.9	1.05	0,97 (0,90-1,05)	0.428	0.615	0.93	0.85	1.03	0,93 (0,85-1,03)	0.17	0.513	0.85	0.76	0.96	0,85 (0,76-0,96)	0.00939	0.125
HSP90B1	1.11	1.03	1.2	1,11 (1,03-1,20)	0.00628	0.0331	1.02	0.92	1.12	1,02 (0,92-1,12)	0.783	0.912	0.96	0.84	1.1	0,96 (0,84-1,10)	0.537	0.842	1.06	0.98	1.14	1,06 (0,98-1,14)	0.125	0.235
HSPA5	0.92	0.85	1	0,92 (0,85-1,00)	0.0267	0.0981	1.07	0.97	1.18	1,07 (0,97-1,18)	0.174	0.515	1.01	0.9	1.14	1,01 (0,90-1,14)	0.862	0.983	0.94	0.86	1.01	0,94 (0,86-1,01)	0.0574	0.158
HSPG2	0.98	0.9	1.06	0,98 (0,90-1,06)	0.517	0.673	0.87	0.79	0.96	0,87 (0,79-0,96)	0.00596	0.0925	0.96	0.85	1.08	0,96 (0,85-1,08)	0.493	0.798							0.89	0.81	0.98	0,89 (0,81-0,98)	0.0253	0.0586
IGF2	0.95	0.88	1.03	0,95 (0,88-1,03)	0.191	0.385	0.98	0.89	1.09	0,98 (0,89-1,09)	0.75	0.904	0.98	0.87	1.1	0,98 (0,87-1,10)	0.718	0.934
IGFALS	1	0.93	1.08	1,00 (0,93-1,08)	0.98	0.989	0.95	0.86	1.05	0,95 (0,86-1,05)	0.29	0.638	0.92	0.81	1.03	0,92 (0,81-1,03)	0.134	0.495
IGFBP3	0.99	0.91	1.07	0,99 (0,91-1,07)	0.715	0.826	0.94	0.85	1.04	0,94 (0,85-1,04)	0.239	0.597	0.93	0.81	1.07	0,93 (0,81-1,07)	0.277	0.652
IGFBP5	0.97	0.9	1.05	0,97 (0,90-1,05)	0.383	0.569	1.02	0.91	1.15	1,02 (0,91-1,15)	0.69	0.894	0.98	0.86	1.13	0,98 (0,86-1,13)	0.803	0.977
IGFBP6	1.07	0.99	1.15	1,07 (0,99-1,15)	0.0922	0.242	0.97	0.88	1.08	0,97 (0,88-1,08)	0.605	0.842	0.94	0.84	1.06	0,94 (0,84-1,06)	0.329	0.703
IGHA1	1.15	1.06	1.24	1,15 (1,06-1,24)	0.000468	0.00449	1.05	0.95	1.16	1,05 (0,95-1,16)	0.329	0.677	1.03	0.92	1.16	1,03 (0,92-1,16)	0.624	0.876	1.02	0.95	1.11	1,02 (0,95-1,11)	0.522	0.599
IGHA2	1.1	1.02	1.19	1,10 (1,02-1,19)	0.0128	0.0571	1.03	0.94	1.14	1,03 (0,94-1,14)	0.528	0.804	1.12	0.99	1.26	1,12 (0,99-1,26)	0.0726	0.416	1.04	0.96	1.12	1,04 (0,96-1,12)	0.31	0.421
IGHD	1.02	0.94	1.11	1,02 (0,94-1,11)	0.584	0.729	1.13	1.02	1.24	1,13 (1,02-1,24)	0.0126	0.137	1.1	0.98	1.24	1,10 (0,98-1,24)	0.102	0.479							1.1	0.99	1.21	1,10 (0,99-1,21)	0.0564	0.0912
IGHG1	1.06	0.98	1.14	1,06 (0,98-1,14)	0.17	0.37	0.98	0.89	1.09	0,98 (0,89-1,09)	0.733	0.904	1.01	0.9	1.14	1,01 (0,90-1,14)	0.856	0.983
IGHG2	1.03	0.95	1.11	1,03 (0,95-1,11)	0.479	0.656	0.92	0.83	1.01	0,92 (0,83-1,01)	0.075	0.365	0.97	0.86	1.09	0,97 (0,86-1,09)	0.606	0.874
IGHG3	1.05	0.97	1.14	1,05 (0,97-1,14)	0.187	0.382	0.97	0.88	1.07	0,97 (0,88-1,07)	0.547	0.818	1.05	0.93	1.18	1,05 (0,93-1,18)	0.439	0.758
IGHG4	0.98	0.91	1.06	0,98 (0,91-1,06)	0.688	0.807	0.97	0.88	1.07	0,97 (0,88-1,07)	0.485	0.798	0.99	0.88	1.12	0,99 (0,88-1,12)	0.885	0.983
IGHM	1.04	0.96	1.13	1,04 (0,96-1,13)	0.261	0.46	1	0.91	1.1	1,00 (0,91-1,10)	0.97	0.998	1	0.89	1.12	1,00 (0,89-1,12)	0.961	0.983
IGHV1-18	1.03	0.95	1.11	1,03 (0,95-1,11)	0.502	0.667	0.92	0.83	1.01	0,92 (0,83-1,01)	0.102	0.441	1.05	0.94	1.18	1,05 (0,94-1,18)	0.404	0.735
IGHV1-2	1.08	1	1.17	1,08 (1,00-1,17)	0.0323	0.111	1.04	0.94	1.15	1,04 (0,94-1,15)	0.442	0.783	0.92	0.82	1.03	0,92 (0,82-1,03)	0.141	0.495	1.06	0.98	1.15	1,06 (0,98-1,15)	0.0744	0.18
IGHV1-24	1.04	0.96	1.13	1,04 (0,96-1,13)	0.277	0.472	1.04	0.95	1.15	1,04 (0,95-1,15)	0.369	0.722	1.02	0.91	1.15	1,02 (0,91-1,15)	0.725	0.934
IGHV1-3	1.04	0.96	1.13	1,04 (0,96-1,13)	0.284	0.474	1.03	0.93	1.14	1,03 (0,93-1,14)	0.521	0.802	1.03	0.92	1.16	1,03 (0,92-1,16)	0.574	0.873
IGHV1-45	1	0.92	1.08	1,00 (0,92-1,08)	0.999	0.999	1	0.91	1.1	1,00 (0,91-1,10)	0.994	0.998	0.97	0.86	1.09	0,97 (0,86-1,09)	0.618	0.875
IGHV1-46	1.1	1.01	1.19	1,10 (1,01-1,19)	0.0213	0.0855	1.03	0.94	1.14	1,03 (0,94-1,14)	0.514	0.802	1	0.89	1.12	1,00 (0,89-1,12)	0.972	0.983	1.06	0.98	1.14	1,06 (0,98-1,14)	0.133	0.237
IGHV2-26	1.07	0.99	1.16	1,07 (0,99-1,16)	0.0641	0.193	0.98	0.89	1.08	0,98 (0,89-1,08)	0.672	0.887	0.97	0.86	1.09	0,97 (0,86-1,09)	0.585	0.873
IGHV2-5	1.04	0.96	1.13	1,04 (0,96-1,13)	0.3	0.486	0.97	0.88	1.07	0,97 (0,88-1,07)	0.485	0.798	1.05	0.93	1.18	1,05 (0,93-1,18)	0.403	0.735
IGHV2-70	1.05	0.97	1.14	1,05 (0,97-1,14)	0.206	0.405	1.04	0.94	1.15	1,04 (0,94-1,15)	0.398	0.749	1.06	0.94	1.19	1,06 (0,94-1,19)	0.356	0.716
IGHV3-13	1.03	0.95	1.11	1,03 (0,95-1,11)	0.439	0.623	1.01	0.92	1.12	1,01 (0,92-1,12)	0.814	0.931	1	0.88	1.12	1,00 (0,88-1,12)	0.938	0.983
IGHV3-15	1.05	0.97	1.13	1,05 (0,97-1,13)	0.241	0.439	0.9	0.81	0.99	0,90 (0,81-0,99)	0.0218	0.203	0.98	0.87	1.1	0,98 (0,87-1,10)	0.671	0.907							0.88	0.8	0.97	0,88 (0,80-0,97)	0.0105	0.043
IGHV3-23	1.07	0.99	1.16	1,07 (0,99-1,16)	0.0658	0.195	0.99	0.9	1.09	0,99 (0,90-1,09)	0.862	0.963	1.11	0.97	1.27	1,11 (0,97-1,27)	0.113	0.493
IGHV3-30	1.06	0.98	1.15	1,06 (0,98-1,15)	0.12	0.296	1.03	0.93	1.14	1,03 (0,93-1,14)	0.552	0.818	0.96	0.85	1.08	0,96 (0,85-1,08)	0.478	0.793
IGHV3-43	1.06	0.98	1.14	1,06 (0,98-1,14)	0.152	0.345	0.97	0.88	1.07	0,97 (0,88-1,07)	0.46	0.787	0.99	0.88	1.11	0,99 (0,88-1,11)	0.877	0.983
IGHV3-48	1.06	0.98	1.15	1,06 (0,98-1,15)	0.104	0.264	1.06	0.96	1.17	1,06 (0,96-1,17)	0.198	0.552	0.86	0.77	0.97	0,86 (0,77-0,97)	0.00951	0.125
IGHV3-49	0.95	0.88	1.03	0,95 (0,88-1,03)	0.211	0.409	1	0.91	1.11	1,00 (0,91-1,11)	0.918	0.971	1	0.88	1.12	1,00 (0,88-1,12)	0.935	0.983
IGHV3-64	0.99	0.92	1.07	0,99 (0,92-1,07)	0.807	0.897	0.99	0.89	1.09	0,99 (0,89-1,09)	0.768	0.904	0.86	0.77	0.97	0,86 (0,77-0,97)	0.0123	0.149
IGHV3-64D	1.02	0.94	1.1	1,02 (0,94-1,10)	0.598	0.738	1	0.91	1.11	1,00 (0,91-1,11)	0.955	0.994	0.96	0.84	1.1	0,96 (0,84-1,10)	0.533	0.84
IGHV3-7	0.95	0.88	1.03	0,95 (0,88-1,03)	0.165	0.362	0.96	0.87	1.06	0,96 (0,87-1,06)	0.411	0.766	1.02	0.91	1.15	1,02 (0,91-1,15)	0.758	0.952
IGHV3-72	1.04	0.96	1.13	1,04 (0,96-1,13)	0.294	0.479	1.02	0.92	1.12	1,02 (0,92-1,12)	0.747	0.904	0.89	0.79	1.01	0,89 (0,79-1,01)	0.0524	0.35
IGHV3-73	1.06	0.98	1.14	1,06 (0,98-1,14)	0.149	0.344	0.94	0.85	1.04	0,94 (0,85-1,04)	0.187	0.541	1	0.89	1.12	1,00 (0,89-1,12)	0.975	0.983
IGHV3-74	1.09	1.01	1.18	1,09 (1,01-1,18)	0.0206	0.0852	1.04	0.92	1.17	1,04 (0,92-1,17)	0.506	0.802	1.08	0.94	1.24	1,08 (0,94-1,24)	0.271	0.651	1.07	0.99	1.16	1,07 (0,99-1,16)	0.0657	0.168
IGHV3-9	1.05	0.97	1.13	1,05 (0,97-1,13)	0.245	0.443	0.99	0.89	1.09	0,99 (0,89-1,09)	0.782	0.912	0.98	0.85	1.12	0,98 (0,85-1,12)	0.759	0.952
IGHV4-28	1	0.93	1.08	1,00 (0,93-1,08)	0.945	0.972	0.99	0.9	1.1	0,99 (0,90-1,10)	0.896	0.971	1.08	0.96	1.21	1,08 (0,96-1,21)	0.247	0.639
IGHV4-31	0.98	0.9	1.06	0,98 (0,90-1,06)	0.579	0.729	0.95	0.86	1.04	0,95 (0,86-1,04)	0.238	0.597	1.06	0.94	1.2	1,06 (0,94-1,20)	0.299	0.672
IGHV4-38-2	0.95	0.88	1.03	0,95 (0,88-1,03)	0.208	0.406	1.04	0.94	1.15	1,04 (0,94-1,15)	0.474	0.793	0.99	0.86	1.14	0,99 (0,86-1,14)	0.882	0.983
IGHV4-39	0.98	0.91	1.06	0,98 (0,91-1,06)	0.619	0.752	0.95	0.86	1.05	0,95 (0,86-1,05)	0.282	0.632	1.02	0.91	1.15	1,02 (0,91-1,15)	0.685	0.913
IGHV4-4	1.02	0.94	1.1	1,02 (0,94-1,10)	0.657	0.773	0.96	0.87	1.06	0,96 (0,87-1,06)	0.37	0.722	0.91	0.81	1.03	0,91 (0,81-1,03)	0.115	0.493
IGHV5-10-1	1.07	0.99	1.15	1,07 (0,99-1,15)	0.0862	0.234	1.12	1.02	1.24	1,12 (1,02-1,24)	0.0263	0.225	0.95	0.85	1.07	0,95 (0,85-1,07)	0.447	0.767							1.1	1	1.22	1,10 (1,00-1,22)	0.0674	0.103
IGHV6-1	1.03	0.95	1.11	1,03 (0,95-1,11)	0.485	0.659	0.91	0.83	1	0,91 (0,83-1,00)	0.0467	0.309	0.91	0.81	1.02	0,91 (0,81-1,02)	0.1	0.479							0.9	0.82	0.99	0,90 (0,82-0,99)	0.0316	0.0596
IGKC	1.05	0.97	1.14	1,05 (0,97-1,14)	0.175	0.373	0.91	0.82	1	0,91 (0,82-1,00)	0.0508	0.309	1.03	0.91	1.16	1,03 (0,91-1,16)	0.668	0.907
IGKJ1	1.1	1.02	1.19	1,10 (1,02-1,19)	0.0119	0.054	1.05	0.95	1.16	1,05 (0,95-1,16)	0.313	0.663	1.05	0.93	1.18	1,05 (0,93-1,18)	0.45	0.767	1.04	0.96	1.13	1,04 (0,96-1,13)	0.262	0.379
IGKV1-12	1.01	0.94	1.09	1,01 (0,94-1,09)	0.744	0.849	1	0.91	1.11	1,00 (0,91-1,11)	0.947	0.993	1.05	0.94	1.19	1,05 (0,94-1,19)	0.37	0.724
IGKV1-16	0.95	0.88	1.03	0,95 (0,88-1,03)	0.177	0.374	0.96	0.87	1.06	0,96 (0,87-1,06)	0.429	0.782	1.03	0.92	1.16	1,03 (0,92-1,16)	0.606	0.874
IGKV1-17	1	0.92	1.08	1,00 (0,92-1,08)	0.993	0.999	0.93	0.84	1.02	0,93 (0,84-1,02)	0.107	0.453	1.09	0.97	1.23	1,09 (0,97-1,23)	0.153	0.524
IGKV1-27	1.05	0.97	1.13	1,05 (0,97-1,13)	0.22	0.414	0.93	0.85	1.03	0,93 (0,85-1,03)	0.158	0.504	0.98	0.87	1.1	0,98 (0,87-1,10)	0.716	0.934
IGKV1-39	1.07	0.99	1.16	1,07 (0,99-1,16)	0.0735	0.212	0.97	0.86	1.09	0,97 (0,86-1,09)	0.562	0.826	1.1	0.96	1.26	1,10 (0,96-1,26)	0.186	0.547
IGKV1-5	1.12	1.04	1.22	1,12 (1,04-1,22)	0.00172	0.0131	0.95	0.86	1.04	0,95 (0,86-1,04)	0.268	0.624	1.19	1.06	1.34	1,19 (1,06-1,34)	0.00445	0.0968	1.06	0.98	1.14	1,06 (0,98-1,14)	0.124	0.235
IGKV1-8	1.05	0.98	1.14	1,05 (0,98-1,14)	0.154	0.346	0.95	0.86	1.04	0,95 (0,86-1,04)	0.225	0.597	1.06	0.95	1.2	1,06 (0,95-1,20)	0.282	0.653
IGKV1D-13	0.95	0.88	1.02	0,95 (0,88-1,02)	0.156	0.349	0.96	0.87	1.06	0,96 (0,87-1,06)	0.414	0.767	1	0.89	1.12	1,00 (0,89-1,12)	0.977	0.983
IGKV1D-16	1.01	0.93	1.09	1,01 (0,93-1,09)	0.892	0.945	0.92	0.82	1.03	0,92 (0,82-1,03)	0.126	0.468	1.06	0.92	1.21	1,06 (0,92-1,21)	0.391	0.735
IGKV1D-17	0.97	0.9	1.05	0,97 (0,90-1,05)	0.393	0.579	0.97	0.88	1.06	0,97 (0,88-1,06)	0.448	0.783	0.98	0.87	1.1	0,98 (0,87-1,10)	0.744	0.947
IGKV1D-33	1.04	0.96	1.12	1,04 (0,96-1,12)	0.335	0.519	0.91	0.81	1.03	0,91 (0,81-1,03)	0.121	0.458	1.24	1.08	1.43	1,24 (1,08-1,43)	0.00221	0.0755
IGKV1D-8	0.96	0.89	1.04	0,96 (0,89-1,04)	0.305	0.487	0.94	0.85	1.03	0,94 (0,85-1,03)	0.165	0.509	1.03	0.91	1.16	1,03 (0,91-1,16)	0.634	0.88
IGKV2-24	1.05	0.97	1.14	1,05 (0,97-1,14)	0.18	0.378	0.9	0.82	0.99	0,90 (0,82-0,99)	0.0332	0.258	1.05	0.94	1.18	1,05 (0,94-1,18)	0.385	0.735							0.91	0.83	1	0,91 (0,83-1,00)	0.0715	0.103
IGKV2D-30	0.98	0.91	1.06	0,98 (0,91-1,06)	0.637	0.761	0.85	0.77	0.94	0,85 (0,77-0,94)	0.00108	0.0294	1.07	0.95	1.21	1,07 (0,95-1,21)	0.258	0.639							0.86	0.78	0.95	0,86 (0,78-0,95)	0.00289	0.0236
IGKV3-20	1.11	1.03	1.21	1,11 (1,03-1,21)	0.00459	0.0263	1.04	0.95	1.15	1,04 (0,95-1,15)	0.391	0.746	1.12	0.99	1.26	1,12 (0,99-1,26)	0.0787	0.417	1.04	0.96	1.12	1,04 (0,96-1,12)	0.343	0.433
IGKV3D-11	1.02	0.94	1.1	1,02 (0,94-1,10)	0.581	0.729	1.01	0.92	1.11	1,01 (0,92-1,11)	0.833	0.943	1.08	0.96	1.22	1,08 (0,96-1,22)	0.186	0.547
IGKV3D-15	1.12	1.04	1.22	1,12 (1,04-1,22)	0.003	0.0195	0.92	0.83	1.01	0,92 (0,83-1,01)	0.0685	0.347	0.97	0.86	1.09	0,97 (0,86-1,09)	0.567	0.873	1.07	0.99	1.16	1,07 (0,99-1,16)	0.0679	0.169
IGKV3D-20	1	0.92	1.08	1,00 (0,92-1,08)	0.935	0.97	0.91	0.83	1.01	0,91 (0,83-1,01)	0.0632	0.338	1.1	0.98	1.23	1,10 (0,98-1,23)	0.128	0.495
IGKV3D-7	1.11	1.03	1.2	1,11 (1,03-1,20)	0.00742	0.0372	0.99	0.9	1.09	0,99 (0,90-1,09)	0.874	0.971	1.03	0.92	1.16	1,03 (0,92-1,16)	0.627	0.877	1.04	0.96	1.12	1,04 (0,96-1,12)	0.353	0.433
IGKV4-1	1.08	1	1.17	1,08 (1,00-1,17)	0.0369	0.121	1.03	0.93	1.14	1,03 (0,93-1,14)	0.576	0.836	1.05	0.93	1.18	1,05 (0,93-1,18)	0.428	0.75	1.06	0.98	1.14	1,06 (0,98-1,14)	0.12	0.235
IGKV6-21	1.02	0.94	1.1	1,02 (0,94-1,10)	0.7	0.812	0.97	0.88	1.07	0,97 (0,88-1,07)	0.504	0.802	1.04	0.93	1.17	1,04 (0,93-1,17)	0.516	0.823
IGKV6D-21	1.02	0.95	1.11	1,02 (0,95-1,11)	0.524	0.678	0.95	0.86	1.05	0,95 (0,86-1,05)	0.282	0.632	0.92	0.82	1.04	0,92 (0,82-1,04)	0.167	0.535
IGLC3	1.04	0.96	1.13	1,04 (0,96-1,13)	0.265	0.462	0.97	0.88	1.07	0,97 (0,88-1,07)	0.461	0.787	1.07	0.95	1.2	1,07 (0,95-1,20)	0.28	0.652
IGLC7	1.04	0.97	1.13	1,04 (0,97-1,13)	0.255	0.456	0.94	0.85	1.03	0,94 (0,85-1,03)	0.238	0.597	1.05	0.92	1.21	1,05 (0,92-1,21)	0.433	0.75
IGLL1	1.07	0.99	1.16	1,07 (0,99-1,16)	0.0617	0.188	0.97	0.88	1.07	0,97 (0,88-1,07)	0.511	0.802	1	0.89	1.13	1,00 (0,89-1,13)	0.966	0.983
IGLL5	1.08	1	1.17	1,08 (1,00-1,17)	0.0327	0.111	0.96	0.87	1.06	0,96 (0,87-1,06)	0.429	0.782	1.14	1.01	1.28	1,14 (1,01-1,28)	0.0326	0.304	1.02	0.94	1.1	1,02 (0,94-1,10)	0.679	0.729
IGLV1-47	1.02	0.95	1.11	1,02 (0,95-1,11)	0.561	0.714	0.99	0.9	1.09	0,99 (0,90-1,09)	0.888	0.971	1.04	0.91	1.19	1,04 (0,91-1,19)	0.577	0.873
IGLV1-51	1.05	0.97	1.14	1,05 (0,97-1,14)	0.173	0.373	0.97	0.88	1.07	0,97 (0,88-1,07)	0.578	0.836	1.03	0.92	1.16	1,03 (0,92-1,16)	0.618	0.875
IGLV2-11	1.03	0.95	1.11	1,03 (0,95-1,11)	0.465	0.644	0.93	0.84	1.02	0,93 (0,84-1,02)	0.122	0.458	1.03	0.92	1.16	1,03 (0,92-1,16)	0.586	0.873
IGLV2-18	1.07	0.99	1.16	1,07 (0,99-1,16)	0.0806	0.228	1.04	0.94	1.14	1,04 (0,94-1,14)	0.463	0.787	0.99	0.88	1.12	0,99 (0,88-1,12)	0.908	0.983
IGLV2-23	1.07	0.98	1.15	1,07 (0,98-1,15)	0.0997	0.256	0.97	0.88	1.07	0,97 (0,88-1,07)	0.585	0.84	1.1	0.98	1.23	1,10 (0,98-1,23)	0.129	0.495
IGLV3-10	1.09	1.01	1.18	1,09 (1,01-1,18)	0.0216	0.086	0.95	0.86	1.05	0,95 (0,86-1,05)	0.254	0.614	1.12	1	1.26	1,12 (1,00-1,26)	0.0577	0.355	1.03	0.96	1.12	1,03 (0,96-1,12)	0.346	0.433
IGLV3-19	1.15	1.06	1.24	1,15 (1,06-1,24)	0.000528	0.00478	1.06	0.96	1.17	1,06 (0,96-1,17)	0.197	0.552	1.08	0.96	1.22	1,08 (0,96-1,22)	0.157	0.524	1.09	1	1.17	1,09 (1,00-1,17)	0.0268	0.114
IGLV3-21	0.98	0.91	1.06	0,98 (0,91-1,06)	0.643	0.765	0.96	0.87	1.06	0,96 (0,87-1,06)	0.342	0.68	1.08	0.96	1.21	1,08 (0,96-1,21)	0.209	0.588
IGLV3-27	1.08	1	1.17	1,08 (1,00-1,17)	0.0364	0.121	0.99	0.9	1.1	0,99 (0,90-1,10)	0.912	0.971	1.09	0.97	1.22	1,09 (0,97-1,22)	0.174	0.542	1.04	0.96	1.12	1,04 (0,96-1,12)	0.317	0.425
IGLV3-9	1.03	0.95	1.11	1,03 (0,95-1,11)	0.503	0.667	0.98	0.89	1.08	0,98 (0,89-1,08)	0.634	0.861	0.95	0.84	1.07	0,95 (0,84-1,07)	0.367	0.724
IGLV4-69	1	0.93	1.08	1,00 (0,93-1,08)	0.962	0.98	0.97	0.88	1.07	0,97 (0,88-1,07)	0.475	0.793	1.08	0.96	1.22	1,08 (0,96-1,22)	0.173	0.542
IGLV5-39	1.06	0.98	1.15	1,06 (0,98-1,15)	0.0954	0.249	0.98	0.89	1.08	0,98 (0,89-1,08)	0.67	0.887	1.12	0.99	1.26	1,12 (0,99-1,26)	0.0547	0.35
IGLV6-57	1.01	0.93	1.09	1,01 (0,93-1,09)	0.854	0.919	1	0.9	1.1	1,00 (0,90-1,10)	0.965	0.998	1.06	0.95	1.2	1,06 (0,95-1,20)	0.301	0.672
IGLV7-46	1.08	1	1.17	1,08 (1,00-1,17)	0.0285	0.103	0.94	0.85	1.04	0,94 (0,85-1,04)	0.199	0.552	1.09	0.97	1.23	1,09 (0,97-1,23)	0.126	0.495	1.03	0.97	1.09	1,03 (0,97-1,09)	0.419	0.497
IGLV8-61	1	0.93	1.08	1,00 (0,93-1,08)	0.965	0.98	1.03	0.93	1.14	1,03 (0,93-1,14)	0.526	0.804	1.1	0.98	1.24	1,10 (0,98-1,24)	0.107	0.484
IL1RAP	0.94	0.87	1.02	0,94 (0,87-1,02)	0.106	0.269	0.95	0.86	1.04	0,95 (0,86-1,04)	0.251	0.612	0.86	0.76	0.97	0,86 (0,76-0,97)	0.0076	0.124
INHBC	0.89	0.82	0.96	0,89 (0,82-0,96)	0.00204	0.0148	1.03	0.93	1.13	1,03 (0,93-1,13)	0.566	0.827	1.19	1.06	1.34	1,19 (1,06-1,34)	0.00301	0.0755	0.92	0.85	1	0,92 (0,85-1,00)	0.0368	0.134
ITGA2	0.92	0.86	1	0,92 (0,86-1,00)	0.0448	0.143	1.05	0.95	1.16	1,05 (0,95-1,16)	0.283	0.632	0.99	0.88	1.12	0,99 (0,88-1,12)	0.897	0.983	0.99	0.91	1.07	0,99 (0,91-1,07)	0.718	0.755
ITIH1	0.83	0.76	0.89	0,83 (0,76-0,89)	7.61e-07	3.1e-05	0.91	0.83	1.01	0,91 (0,83-1,01)	0.0516	0.309	0.91	0.81	1.03	0,91 (0,81-1,03)	0.121	0.495	0.95	0.88	1.03	0,95 (0,88-1,03)	0.178	0.288
ITIH2	0.86	0.8	0.93	0,86 (0,80-0,93)	0.00016	0.00201	0.9	0.81	0.99	0,90 (0,81-0,99)	0.0323	0.257	0.84	0.74	0.94	0,84 (0,74-0,94)	0.00563	0.108	0.97	0.89	1.04	0,97 (0,89-1,04)	0.352	0.433	0.92	0.83	1.02	0,92 (0,83-1,02)	0.12	0.155
ITIH3	1.22	1.13	1.32	1,22 (1,13-1,32)	9.73e-07	3.53e-05	1.16	1.05	1.28	1,16 (1,05-1,28)	0.00412	0.0791	0.85	0.75	0.95	0,85 (0,75-0,95)	0.00637	0.114	1.07	0.99	1.15	1,07 (0,99-1,15)	0.111	0.226	1.1	1	1.21	1,10 (1,00-1,21)	0.0699	0.103
ITIH4	1.06	0.98	1.15	1,06 (0,98-1,15)	0.12	0.296	1.07	0.97	1.18	1,07 (0,97-1,18)	0.153	0.501	0.91	0.81	1.02	0,91 (0,81-1,02)	0.115	0.493
JCHAIN	1	0.92	1.08	1,00 (0,92-1,08)	0.943	0.972	1.04	0.94	1.14	1,04 (0,94-1,14)	0.453	0.783	1.07	0.95	1.21	1,07 (0,95-1,21)	0.227	0.607
KLKB1	1.03	0.95	1.12	1,03 (0,95-1,12)	0.443	0.623	1.17	1.06	1.29	1,17 (1,06-1,29)	0.000646	0.0234	1.07	0.95	1.2	1,07 (0,95-1,20)	0.259	0.639							1.09	0.99	1.2	1,09 (0,99-1,20)	0.0881	0.12
KNG1	0.9	0.84	0.98	0,90 (0,84-0,98)	0.00657	0.0335	0.99	0.9	1.1	0,99 (0,90-1,10)	0.895	0.971	0.96	0.85	1.08	0,96 (0,85-1,08)	0.49	0.798	0.96	0.89	1.04	0,96 (0,89-1,04)	0.234	0.351
KRT1	1.06	0.98	1.14	1,06 (0,98-1,14)	0.125	0.307	1.02	0.93	1.13	1,02 (0,93-1,13)	0.603	0.842	0.96	0.85	1.07	0,96 (0,85-1,07)	0.431	0.75
KRT10	1.05	0.97	1.13	1,05 (0,97-1,13)	0.203	0.403	1.06	0.96	1.17	1,06 (0,96-1,17)	0.216	0.583	0.99	0.88	1.11	0,99 (0,88-1,11)	0.842	0.983
KRT2	1.01	0.93	1.09	1,01 (0,93-1,09)	0.846	0.919	1	0.9	1.1	1,00 (0,90-1,10)	0.916	0.971	1.04	0.93	1.17	1,04 (0,93-1,17)	0.48	0.793
KRT5	0.94	0.87	1.02	0,94 (0,87-1,02)	0.0917	0.242	0.92	0.83	1.01	0,92 (0,83-1,01)	0.0857	0.393	1.08	0.96	1.22	1,08 (0,96-1,22)	0.179	0.546
KRT9	1.03	0.95	1.11	1,03 (0,95-1,11)	0.508	0.667	1.05	0.95	1.16	1,05 (0,95-1,16)	0.299	0.646	0.93	0.83	1.05	0,93 (0,83-1,05)	0.225	0.607
LBP	1.2	1.11	1.3	1,20 (1,11-1,30)	2.48e-06	7.46e-05	1.25	1.13	1.38	1,25 (1,13-1,38)	9.63e-06	0.000513	1.08	0.96	1.22	1,08 (0,96-1,22)	0.196	0.565	1.02	0.94	1.1	1,02 (0,94-1,10)	0.61	0.683	1.15	1.05	1.27	1,15 (1,05-1,27)	0.00846	0.0415
LCP1	1.01	0.93	1.09	1,01 (0,93-1,09)	0.765	0.868	1.08	0.98	1.2	1,08 (0,98-1,20)	0.118	0.458	1.12	0.99	1.25	1,12 (0,99-1,25)	0.0596	0.36
LDHA	1.03	0.95	1.11	1,03 (0,95-1,11)	0.518	0.673	1.13	1.01	1.27	1,13 (1,01-1,27)	0.0361	0.268	1.25	1.09	1.43	1,25 (1,09-1,43)	0.00151	0.0705							1.09	0.97	1.23	1,09 (0,97-1,23)	0.145	0.173
LDHB	1	0.93	1.08	1,00 (0,93-1,08)	0.97	0.982	1.03	0.93	1.13	1,03 (0,93-1,13)	0.619	0.848	1.02	0.89	1.17	1,02 (0,89-1,17)	0.758	0.952
LGALS3BP	1.04	0.96	1.12	1,04 (0,96-1,12)	0.344	0.532	1.19	1.08	1.32	1,19 (1,08-1,32)	0.000388	0.0158	1.29	1.14	1.45	1,29 (1,14-1,45)	8.17e-05	0.0133							1.14	1.04	1.26	1,14 (1,04-1,26)	0.00811	0.0415
LPA	1.04	0.96	1.13	1,04 (0,96-1,13)	0.286	0.474	0.93	0.84	1.02	0,93 (0,84-1,02)	0.137	0.487	0.99	0.88	1.11	0,99 (0,88-1,11)	0.865	0.983
LRG1	1.2	1.11	1.3	1,20 (1,11-1,30)	6.18e-06	0.000155	1.15	1.04	1.27	1,15 (1,04-1,27)	0.00438	0.0794	1.05	0.93	1.18	1,05 (0,93-1,18)	0.406	0.735	1.05	0.97	1.13	1,05 (0,97-1,13)	0.224	0.341	1.06	0.96	1.17	1,06 (0,96-1,17)	0.228	0.248
LRP1	1.01	0.93	1.09	1,01 (0,93-1,09)	0.823	0.907	0.96	0.87	1.05	0,96 (0,87-1,05)	0.338	0.68	1	0.89	1.12	1,00 (0,89-1,12)	0.969	0.983
LTF	0.94	0.87	1.02	0,94 (0,87-1,02)	0.136	0.327	0.97	0.85	1.11	0,97 (0,85-1,11)	0.686	0.894	0.86	0.74	1.01	0,86 (0,74-1,01)	0.0805	0.417
LUM	0.98	0.91	1.06	0,98 (0,91-1,06)	0.62	0.752	1	0.91	1.11	1,00 (0,91-1,11)	0.954	0.994	1.03	0.92	1.16	1,03 (0,92-1,16)	0.602	0.874
LYVE1	0.94	0.87	1.02	0,94 (0,87-1,02)	0.149	0.344	1.02	0.92	1.12	1,02 (0,92-1,12)	0.691	0.894	0.88	0.79	0.99	0,88 (0,79-0,99)	0.0382	0.306
LYZ	1.16	1.07	1.25	1,16 (1,07-1,25)	0.000136	0.00184	1.08	0.98	1.19	1,08 (0,98-1,19)	0.0969	0.427	0.97	0.87	1.1	0,97 (0,87-1,10)	0.649	0.885	1.07	0.99	1.16	1,07 (0,99-1,16)	0.0759	0.18
MAN1A1	0.96	0.89	1.04	0,96 (0,89-1,04)	0.279	0.474	0.99	0.9	1.09	0,99 (0,90-1,09)	0.841	0.949	1.21	1.07	1.36	1,21 (1,07-1,36)	0.00289	0.0755
MASP1	0.9	0.83	0.97	0,90 (0,83-0,97)	0.0064	0.0331	1.08	0.98	1.19	1,08 (0,98-1,19)	0.143	0.5	0.94	0.83	1.05	0,94 (0,83-1,05)	0.277	0.652	0.96	0.88	1.03	0,96 (0,88-1,03)	0.218	0.336
MASP2	0.98	0.9	1.06	0,98 (0,90-1,06)	0.552	0.706	1.06	0.96	1.16	1,06 (0,96-1,16)	0.265	0.624	1	0.89	1.13	1,00 (0,89-1,13)	0.972	0.983
MBL2	1.05	0.97	1.13	1,05 (0,97-1,13)	0.246	0.443	1.13	1.03	1.25	1,13 (1,03-1,25)	0.00906	0.116	0.98	0.87	1.1	0,98 (0,87-1,10)	0.673	0.907							1.13	1.02	1.24	1,13 (1,02-1,24)	0.0138	0.0483
MMP2	1.05	0.97	1.13	1,05 (0,97-1,13)	0.228	0.424	0.97	0.88	1.07	0,97 (0,88-1,07)	0.592	0.842	0.97	0.86	1.09	0,97 (0,86-1,09)	0.574	0.873
MSN	0.9	0.83	0.98	0,90 (0,83-0,98)	0.00482	0.0271	1.13	1.03	1.25	1,13 (1,03-1,25)	0.0144	0.146	1.11	0.99	1.25	1,11 (0,99-1,25)	0.0951	0.466	0.98	0.91	1.06	0,98 (0,91-1,06)	0.553	0.627	1.13	1.02	1.25	1,13 (1,02-1,25)	0.0213	0.0583
MST1	0.93	0.86	1.01	0,93 (0,86-1,01)	0.069	0.203	1.02	0.93	1.13	1,02 (0,93-1,13)	0.627	0.855	0.93	0.83	1.05	0,93 (0,83-1,05)	0.236	0.62
NCAM1	0.98	0.91	1.06	0,98 (0,91-1,06)	0.65	0.77	0.94	0.84	1.06	0,94 (0,84-1,06)	0.341	0.68	0.95	0.81	1.11	0,95 (0,81-1,11)	0.484	0.794
NECTIN1	0.97	0.89	1.05	0,97 (0,89-1,05)	0.384	0.569	0.98	0.89	1.08	0,98 (0,89-1,08)	0.602	0.842	1.04	0.93	1.17	1,04 (0,93-1,17)	0.478	0.793
NEO1	1.01	0.93	1.09	1,01 (0,93-1,09)	0.881	0.936	0.97	0.88	1.07	0,97 (0,88-1,07)	0.512	0.802	1.02	0.9	1.14	1,02 (0,90-1,14)	0.768	0.954
NRP1	1.11	1.03	1.2	1,11 (1,03-1,20)	0.00436	0.0254	1.05	0.95	1.16	1,05 (0,95-1,16)	0.292	0.64	0.98	0.87	1.1	0,98 (0,87-1,10)	0.73	0.935	1.09	1.01	1.18	1,09 (1,01-1,18)	0.0145	0.0816
OLFM1	1.08	1	1.16	1,08 (1,00-1,16)	0.0543	0.17	0.96	0.87	1.06	0,96 (0,87-1,06)	0.407	0.763	1.02	0.91	1.15	1,02 (0,91-1,15)	0.682	0.913
ORM1	1.06	0.98	1.14	1,06 (0,98-1,14)	0.152	0.345	1.07	0.97	1.18	1,07 (0,97-1,18)	0.147	0.5	1.06	0.94	1.19	1,06 (0,94-1,19)	0.347	0.707
ORM2	1	0.93	1.09	1,00 (0,93-1,09)	0.92	0.965	1.04	0.94	1.15	1,04 (0,94-1,15)	0.384	0.742	1.12	1	1.26	1,12 (1,00-1,26)	0.0537	0.35
PCOLCE	1.02	0.94	1.1	1,02 (0,94-1,10)	0.595	0.738	0.98	0.88	1.08	0,98 (0,88-1,08)	0.614	0.848	0.91	0.81	1.03	0,91 (0,81-1,03)	0.129	0.495
PCSK9	1.03	0.96	1.12	1,03 (0,96-1,12)	0.384	0.569	1.02	0.92	1.12	1,02 (0,92-1,12)	0.727	0.904	1.02	0.9	1.14	1,02 (0,90-1,14)	0.767	0.954
PCYOX1	0.92	0.85	1	0,92 (0,85-1,00)	0.0404	0.13	1	0.91	1.1	1,00 (0,91-1,10)	0.984	0.998	0.98	0.87	1.1	0,98 (0,87-1,10)	0.724	0.934	1.01	0.94	1.1	1,01 (0,94-1,10)	0.713	0.755
PDIA3	0.99	0.92	1.07	0,99 (0,92-1,07)	0.824	0.907	1.02	0.92	1.12	1,02 (0,92-1,12)	0.717	0.904	1.07	0.95	1.2	1,07 (0,95-1,20)	0.264	0.642
PEPD	0.92	0.85	0.99	0,92 (0,85-0,99)	0.0259	0.0981	0.93	0.84	1.03	0,93 (0,84-1,03)	0.121	0.458	1.01	0.89	1.13	1,01 (0,89-1,13)	0.923	0.983	0.97	0.9	1.05	0,97 (0,90-1,05)	0.411	0.494
PF4	1.04	0.96	1.13	1,04 (0,96-1,13)	0.267	0.463	1.02	0.92	1.12	1,02 (0,92-1,12)	0.716	0.904	0.97	0.86	1.09	0,97 (0,86-1,09)	0.618	0.875
PFN1	0.92	0.85	0.99	0,92 (0,85-0,99)	0.0296	0.105	1.03	0.94	1.14	1,03 (0,94-1,14)	0.479	0.797	0.99	0.88	1.11	0,99 (0,88-1,11)	0.876	0.983	0.92	0.85	0.99	0,92 (0,85-0,99)	0.0177	0.082
PGLYRP2	0.91	0.84	0.98	0,91 (0,84-0,98)	0.0136	0.06	0.95	0.86	1.04	0,95 (0,86-1,04)	0.251	0.612	0.99	0.88	1.11	0,99 (0,88-1,11)	0.835	0.983	0.98	0.91	1.06	0,98 (0,91-1,06)	0.645	0.708
PI16	1	0.92	1.08	1,00 (0,92-1,08)	0.946	0.972	0.99	0.89	1.09	0,99 (0,89-1,09)	0.761	0.904	0.97	0.87	1.09	0,97 (0,87-1,09)	0.64	0.881
PIGR	1.13	1.05	1.22	1,13 (1,05-1,22)	0.000996	0.00816	1.47	1.33	1.62	1,47 (1,33-1,62)	4.32e-13	1.41e-10	1.05	0.94	1.18	1,05 (0,94-1,18)	0.417	0.738	1.08	1.02	1.15	1,08 (1,02-1,15)	0.0289	0.118	1.43	1.3	1.58	1,43 (1,30-1,58)	3.67e-11	1.8e-09
PKM	1.06	0.98	1.15	1,06 (0,98-1,15)	0.111	0.278	0.94	0.85	1.03	0,94 (0,85-1,03)	0.237	0.597	1.01	0.9	1.14	1,01 (0,90-1,14)	0.887	0.983
PLA2G7	1.01	0.93	1.09	1,01 (0,93-1,09)	0.788	0.886	0.95	0.87	1.05	0,95 (0,87-1,05)	0.339	0.68	1.01	0.9	1.14	1,01 (0,90-1,14)	0.835	0.983
PLG	0.91	0.84	0.98	0,91 (0,84-0,98)	0.0154	0.066	1.03	0.93	1.14	1,03 (0,93-1,14)	0.538	0.816	0.88	0.79	1	0,88 (0,79-1,00)	0.0362	0.306	0.93	0.86	1.01	0,93 (0,86-1,01)	0.0516	0.158
PLTP	1.01	0.93	1.09	1,01 (0,93-1,09)	0.837	0.916	0.99	0.9	1.1	0,99 (0,90-1,10)	0.902	0.971	0.86	0.76	0.96	0,86 (0,76-0,96)	0.0128	0.15
PLXDC2	1.05	0.97	1.14	1,05 (0,97-1,14)	0.188	0.382	1.03	0.93	1.13	1,03 (0,93-1,13)	0.563	0.826	0.91	0.81	1.02	0,91 (0,81-1,02)	0.0935	0.466
PNPLA8	0.99	0.92	1.07	0,99 (0,92-1,07)	0.831	0.912	0.87	0.79	0.96	0,87 (0,79-0,96)	0.00704	0.104	1.04	0.93	1.17	1,04 (0,93-1,17)	0.483	0.794							0.88	0.8	0.98	0,88 (0,80-0,98)	0.0167	0.0546
PON1	0.94	0.87	1.02	0,94 (0,87-1,02)	0.129	0.315	0.98	0.89	1.08	0,98 (0,89-1,08)	0.683	0.894	1.03	0.92	1.16	1,03 (0,92-1,16)	0.586	0.873
PON3	0.91	0.84	0.99	0,91 (0,84-0,99)	0.0169	0.0707	0.92	0.84	1.02	0,92 (0,84-1,02)	0.11	0.458	0.85	0.76	0.96	0,85 (0,76-0,96)	0.00807	0.125	0.97	0.89	1.05	0,97 (0,89-1,05)	0.365	0.443
PPBP	1.03	0.95	1.11	1,03 (0,95-1,11)	0.46	0.64	0.98	0.89	1.08	0,98 (0,89-1,08)	0.666	0.886	0.96	0.85	1.08	0,96 (0,85-1,08)	0.46	0.773
PPIB	1.03	0.95	1.11	1,03 (0,95-1,11)	0.435	0.621	1.09	0.99	1.2	1,09 (0,99-1,20)	0.0603	0.327	0.98	0.87	1.1	0,98 (0,87-1,10)	0.716	0.934
PRG4	0.88	0.81	0.95	0,88 (0,81-0,95)	0.000405	0.004	1.05	0.95	1.16	1,05 (0,95-1,16)	0.322	0.668	1.19	1.06	1.34	1,19 (1,06-1,34)	0.00366	0.0851	0.89	0.82	0.96	0,89 (0,82-0,96)	0.00112	0.0191
PROC	0.87	0.8	0.94	0,87 (0,80-0,94)	0.00023	0.0025	0.91	0.83	1.01	0,91 (0,83-1,01)	0.0595	0.327	1.04	0.92	1.17	1,04 (0,92-1,17)	0.54	0.843	0.91	0.84	0.99	0,91 (0,84-0,99)	0.016	0.0816
PROCR	1.04	0.96	1.13	1,04 (0,96-1,13)	0.284	0.474	1.01	0.92	1.11	1,01 (0,92-1,11)	0.826	0.938	0.98	0.87	1.1	0,98 (0,87-1,10)	0.718	0.934
PROS1	1.05	0.97	1.13	1,05 (0,97-1,13)	0.26	0.46	0.99	0.9	1.09	0,99 (0,90-1,09)	0.886	0.971	0.95	0.82	1.08	0,95 (0,82-1,08)	0.4	0.735
PROZ	0.9	0.83	0.98	0,90 (0,83-0,98)	0.00894	0.0433	0.91	0.83	1.01	0,91 (0,83-1,01)	0.0544	0.309	0.93	0.82	1.04	0,93 (0,82-1,04)	0.195	0.565	0.93	0.86	1	0,93 (0,86-1,00)	0.0455	0.155
PZP	0.96	0.89	1.04	0,96 (0,89-1,04)	0.313	0.497	1.02	0.91	1.15	1,02 (0,91-1,15)	0.753	0.904	1.1	0.94	1.29	1,10 (0,94-1,29)	0.213	0.594
QSOX1	0.97	0.9	1.05	0,97 (0,90-1,05)	0.404	0.587	1.1	1	1.22	1,10 (1,00-1,22)	0.0429	0.296	1.04	0.92	1.16	1,04 (0,92-1,16)	0.568	0.873							1.11	1.01	1.23	1,11 (1,01-1,23)	0.0304	0.0596
RARRES2	1.03	0.95	1.11	1,03 (0,95-1,11)	0.442	0.623	1.07	0.97	1.18	1,07 (0,97-1,18)	0.149	0.501	0.99	0.88	1.12	0,99 (0,88-1,12)	0.91	0.983
RBP4	1.03	0.96	1.12	1,03 (0,96-1,12)	0.406	0.589	0.99	0.9	1.1	0,99 (0,90-1,10)	0.922	0.972	1.05	0.92	1.21	1,05 (0,92-1,21)	0.43	0.75
RNASE1	1.16	1.07	1.25	1,16 (1,07-1,25)	0.000217	0.00244	1.09	0.99	1.2	1,09 (0,99-1,20)	0.0813	0.384	1.08	0.96	1.22	1,08 (0,96-1,22)	0.185	0.547	1.07	0.99	1.15	1,07 (0,99-1,15)	0.085	0.195
SAA4	0.97	0.89	1.04	0,97 (0,89-1,04)	0.362	0.552	1.16	1.05	1.28	1,16 (1,05-1,28)	0.00279	0.0699	1.26	1.12	1.41	1,26 (1,12-1,41)	0.000139	0.0151							1.11	1.01	1.23	1,11 (1,01-1,23)	0.0389	0.0681
SELENOP	0.87	0.81	0.94	0,87 (0,81-0,94)	0.000572	0.00504	0.94	0.85	1.04	0,94 (0,85-1,04)	0.228	0.597	1.04	0.93	1.17	1,04 (0,93-1,17)	0.511	0.821	0.98	0.91	1.06	0,98 (0,91-1,06)	0.666	0.722
SELL	1.05	0.97	1.14	1,05 (0,97-1,14)	0.182	0.378	0.98	0.89	1.08	0,98 (0,89-1,08)	0.713	0.904	0.95	0.85	1.07	0,95 (0,85-1,07)	0.411	0.735
SERPINA1	1.22	1.13	1.32	1,22 (1,13-1,32)	2.53e-07	1.38e-05	1.14	1.04	1.26	1,14 (1,04-1,26)	0.0101	0.117	0.99	0.88	1.12	0,99 (0,88-1,12)	0.897	0.983	1.1	1.02	1.19	1,10 (1,02-1,19)	0.0106	0.0677	1.08	0.98	1.2	1,08 (0,98-1,20)	0.137	0.168
SERPINA10	0.94	0.87	1.01	0,94 (0,87-1,01)	0.0842	0.234	1	0.91	1.1	1,00 (0,91-1,10)	0.985	0.998	0.99	0.88	1.11	0,99 (0,88-1,11)	0.826	0.982
SERPINA3	1.22	1.13	1.32	1,22 (1,13-1,32)	2.52e-06	7.46e-05	1.13	1.03	1.25	1,13 (1,03-1,25)	0.0077	0.109	1.06	0.94	1.19	1,06 (0,94-1,19)	0.349	0.707	1.01	0.94	1.1	1,01 (0,94-1,10)	0.747	0.778	1.06	0.96	1.17	1,06 (0,96-1,17)	0.262	0.279
SERPINA4	0.81	0.75	0.87	0,81 (0,75-0,87)	5.78e-08	3.77e-06	0.91	0.82	1	0,91 (0,82-1,00)	0.0662	0.343	0.94	0.84	1.06	0,94 (0,84-1,06)	0.342	0.707	0.95	0.88	1.02	0,95 (0,88-1,02)	0.165	0.285
SERPINA5	0.8	0.74	0.87	0,80 (0,74-0,87)	1.96e-08	1.6e-06	0.89	0.81	0.98	0,89 (0,81-0,98)	0.0175	0.173	0.96	0.85	1.08	0,96 (0,85-1,08)	0.454	0.767	0.91	0.84	0.99	0,91 (0,84-0,99)	0.0172	0.082	0.93	0.84	1.02	0,93 (0,84-1,02)	0.126	0.158
SERPINA6	1	0.92	1.08	1,00 (0,92-1,08)	0.92	0.965	1	0.91	1.11	1,00 (0,91-1,11)	0.967	0.998	1	0.89	1.13	1,00 (0,89-1,13)	0.943	0.983
SERPINA7	0.85	0.79	0.92	0,85 (0,79-0,92)	2.55e-05	0.00049	1.04	0.93	1.18	1,04 (0,93-1,18)	0.437	0.783	0.96	0.84	1.1	0,96 (0,84-1,10)	0.585	0.873	0.93	0.86	1.01	0,93 (0,86-1,01)	0.0534	0.158
SERPINC1	1.04	0.96	1.13	1,04 (0,96-1,13)	0.264	0.462	0.96	0.85	1.08	0,96 (0,85-1,08)	0.451	0.783	0.85	0.74	0.97	0,85 (0,74-0,97)	0.017	0.178
SERPIND1	0.93	0.86	1.01	0,93 (0,86-1,01)	0.0654	0.195	1.13	1.02	1.24	1,13 (1,02-1,24)	0.0134	0.141	1.01	0.9	1.13	1,01 (0,90-1,13)	0.909	0.983							1.05	0.95	1.15	1,05 (0,95-1,15)	0.374	0.374
SERPINF1	0.89	0.82	0.96	0,89 (0,82-0,96)	0.0036	0.0226	1.01	0.91	1.11	1,01 (0,91-1,11)	0.9	0.971	1.03	0.91	1.16	1,03 (0,91-1,16)	0.644	0.883	0.91	0.84	0.98	0,91 (0,84-0,98)	0.0097	0.0677
SERPINF2	0.96	0.89	1.04	0,96 (0,89-1,04)	0.289	0.475	0.9	0.81	0.99	0,90 (0,81-0,99)	0.0295	0.247	1.04	0.92	1.17	1,04 (0,92-1,17)	0.529	0.837							0.89	0.8	0.98	0,89 (0,80-0,98)	0.0208	0.0583
SERPING1	1.19	1.1	1.29	1,19 (1,10-1,29)	1.76e-05	0.000367	1.1	1	1.22	1,10 (1,00-1,22)	0.0381	0.27	0.91	0.81	1.03	0,91 (0,81-1,03)	0.112	0.493	1.08	0.99	1.16	1,08 (0,99-1,16)	0.0634	0.166	1.06	0.96	1.17	1,06 (0,96-1,17)	0.212	0.236
SHBG	1.04	0.96	1.13	1,04 (0,96-1,13)	0.321	0.5	1	0.9	1.1	1,00 (0,90-1,10)	0.939	0.988	0.85	0.75	0.95	0,85 (0,75-0,95)	0.00665	0.114
SPP2	0.96	0.89	1.04	0,96 (0,89-1,04)	0.32	0.5	0.99	0.9	1.09	0,99 (0,90-1,09)	0.818	0.933	1.07	0.96	1.21	1,07 (0,96-1,21)	0.217	0.594
ST3GAL6	1.05	0.97	1.14	1,05 (0,97-1,14)	0.184	0.38	0.9	0.82	1	0,90 (0,82-1,00)	0.0504	0.309	1.06	0.95	1.2	1,06 (0,95-1,20)	0.319	0.693
TF	0.95	0.88	1.03	0,95 (0,88-1,03)	0.181	0.378	1.02	0.92	1.12	1,02 (0,92-1,12)	0.76	0.904	0.89	0.78	1.02	0,89 (0,78-1,02)	0.077	0.417
TFRC	1.1	1.02	1.19	1,10 (1,02-1,19)	0.0149	0.0646	0.87	0.77	0.97	0,87 (0,77-0,97)	0.0104	0.117	0.94	0.82	1.07	0,94 (0,82-1,07)	0.324	0.7	1.07	0.99	1.16	1,07 (0,99-1,16)	0.047	0.155	0.88	0.78	0.99	0,88 (0,78-0,99)	0.0226	0.0583
TGFBI	1.01	0.93	1.09	1,01 (0,93-1,09)	0.843	0.919	1.08	0.97	1.19	1,08 (0,97-1,19)	0.13	0.469	0.99	0.88	1.11	0,99 (0,88-1,11)	0.836	0.983
THBS1	1.05	0.97	1.14	1,05 (0,97-1,14)	0.175	0.373	1.02	0.93	1.13	1,02 (0,93-1,13)	0.619	0.848	0.98	0.87	1.1	0,98 (0,87-1,10)	0.704	0.933
TLN1	1.02	0.94	1.1	1,02 (0,94-1,10)	0.634	0.76	1	0.91	1.1	1,00 (0,91-1,10)	0.998	0.998	0.97	0.86	1.09	0,97 (0,86-1,09)	0.605	0.874
TMEM198	0.98	0.9	1.06	0,98 (0,90-1,06)	0.507	0.667	0.99	0.9	1.09	0,99 (0,90-1,09)	0.782	0.912	1.05	0.93	1.18	1,05 (0,93-1,18)	0.41	0.735
TNXB	0.97	0.89	1.05	0,97 (0,89-1,05)	0.397	0.581	1.06	0.96	1.17	1,06 (0,96-1,17)	0.245	0.606	0.95	0.84	1.07	0,95 (0,84-1,07)	0.371	0.724
TTR	0.89	0.83	0.97	0,89 (0,83-0,97)	0.00284	0.0189	0.9	0.82	1	0,90 (0,82-1,00)	0.0342	0.259	1.07	0.95	1.2	1,07 (0,95-1,20)	0.261	0.64	0.97	0.9	1.05	0,97 (0,90-1,05)	0.484	0.567	0.93	0.84	1.03	0,93 (0,84-1,03)	0.15	0.174
TUBB1	0.96	0.89	1.04	0,96 (0,89-1,04)	0.274	0.471	0.95	0.86	1.05	0,95 (0,86-1,05)	0.295	0.642	1.05	0.94	1.19	1,05 (0,94-1,19)	0.346	0.707
UTS2	1.01	0.94	1.1	1,01 (0,94-1,10)	0.696	0.811	1.07	0.97	1.18	1,07 (0,97-1,18)	0.155	0.501	1	0.89	1.12	1,00 (0,89-1,12)	0.962	0.983
VCL	1.03	0.95	1.11	1,03 (0,95-1,11)	0.495	0.663	1.04	0.94	1.15	1,04 (0,94-1,15)	0.396	0.749	1	0.89	1.13	1,00 (0,89-1,13)	0.953	0.983
VNN1	0.93	0.86	1.01	0,93 (0,86-1,01)	0.0579	0.18	1.05	0.96	1.16	1,05 (0,96-1,16)	0.272	0.629	1.09	0.97	1.23	1,09 (0,97-1,23)	0.14	0.495
VTN	0.89	0.82	0.96	0,89 (0,82-0,96)	0.00157	0.0122	1.14	1.03	1.25	1,14 (1,03-1,25)	0.0088	0.116	1.2	1.07	1.35	1,20 (1,07-1,35)	0.00198	0.0755	0.93	0.86	1	0,93 (0,86-1,00)	0.0345	0.13	1.13	1.03	1.25	1,13 (1,03-1,25)	0.0105	0.043
VWF	1.05	0.97	1.13	1,05 (0,97-1,13)	0.239	0.438	1.07	0.97	1.18	1,07 (0,97-1,18)	0.192	0.55	0.97	0.86	1.09	0,97 (0,86-1,09)	0.62	0.875

### Sheet: ST8-Linear_Mixed_Models
Supplementary Table 8 - Cross-sectional associations of proteins and familial longevity in the Leiden Longevity Study
FDR<0.1	F2 Generation LRC association
Protein	Betas	SE	P_value	FDR
A1BG	0.126	0.1	0.187	0.652
A2M	0.0273	0.1	0.787	0.968
ADAMTS13	-0.054	0.1	0.585	0.931
ADIPOQ	0.176	0.1	0.066	0.585
AFM	0.0367	0.08	0.659	0.931
AGT	0.148	0.1	0.142	0.652
AHSG	-0.0458	0.1	0.664	0.931
ALB	0.0934	0.1	0.349	0.812
ALDOA	0.0901	0.1	0.366	0.828
AMBP	-0.212	0.1	0.0429	0.516
ANG	-0.0692	0.1	0.474	0.909
ANGPTL3	0.0629	0.1	0.52	0.923
ANPEP	0.103	0.1	0.327	0.79
AOC3	0.209	0.1	0.0444	0.516
APCS	-0.0782	0.1	0.447	0.894
APMAP	-0.0484	0.1	0.639	0.931
APOA1	0.23	0.09	0.0118	0.373
APOA2	0.0452	0.1	0.664	0.931
APOA4	-0.0167	0.1	0.872	0.985
APOB	-0.0754	0.1	0.475	0.909
APOC1	0.0909	0.1	0.389	0.846
APOC2	-0.078	0.1	0.455	0.902
APOC3	-0.091	0.1	0.364	0.828
APOC4	0.0672	0.1	0.528	0.923
APOD	-0.0392	0.1	0.707	0.945
APOE	0.0154	0.1	0.876	0.985
APOH	0.0518	0.1	0.627	0.931
APOL1	-0.14	0.1	0.174	0.652
APOM	0.268	0.1	0.0101	0.373
ATRN	0.104	0.09	0.265	0.707
AZGP1	-0.161	0.1	0.11	0.652
B2M	-0.0285	0.1	0.785	0.968
BCHE	0.0436	0.1	0.684	0.936
BTD	-0.0267	0.1	0.785	0.968
C1QA	0.152	0.1	0.112	0.652
C1QB	-0.00791	0.1	0.939	0.997
C1QC	0.121	0.1	0.256	0.707
C1R	0.203	0.1	0.0508	0.517
C1RL	-0.0959	0.1	0.363	0.828
C1S	0.164	0.1	0.109	0.652
C2	0.0233	0.1	0.823	0.98
C3	-0.14	0.1	0.181	0.652
C4A	-0.0663	0.1	0.538	0.931
C4B	-0.0891	0.1	0.405	0.851
C4BPA	-0.062	0.1	0.554	0.931
C4BPB	-0.144	0.1	0.16	0.652
C5	0.0619	0.1	0.555	0.931
C6	0.0479	0.1	0.643	0.931
C7	0.139	0.1	0.191	0.652
C8A	0.138	0.1	0.184	0.652
C8B	0.128	0.1	0.186	0.652
C8G	-0.177	0.1	0.0982	0.652
C9	-0.0541	0.09	0.526	0.923
CA1	0.0798	0.08	0.318	0.773
CACNA2D1	-0.0225	0.1	0.815	0.98
CAMP	-0.22	0.1	0.035	0.516
CD109	-0.128	0.1	0.208	0.659
CD14	0.158	0.1	0.133	0.652
CD163	-0.0334	0.1	0.747	0.968
CD44	-0.0186	0.1	0.859	0.985
CD5L	0.0218	0.1	0.829	0.98
CDH5	0.0292	0.09	0.757	0.968
CDKL3	0.162	0.1	0.105	0.652
CETP	-0.0955	0.1	0.33	0.792
CFB	-0.094	0.1	0.38	0.846
CFD	0.0864	0.1	0.389	0.846
CFH	-0.0172	0.1	0.867	0.985
CFHR1	0.0405	0.1	0.71	0.945
CFHR2	0.057	0.1	0.596	0.931
CFHR4	-0.00279	0.1	0.979	0.997
CFHR5	0.00352	0.1	0.973	0.997
CFI	-0.148	0.1	0.164	0.652
CFP	-0.022	0.1	0.832	0.98
CHL1	0.26	0.1	0.0141	0.373
CLEC3B	0.0606	0.09	0.501	0.918
CLU	-0.0481	0.1	0.643	0.931
CNDP1	0.0651	0.1	0.528	0.923
COG4	-0.142	0.1	0.135	0.652
COL18A1	0.105	0.1	0.308	0.76
COL6A3	0.159	0.1	0.119	0.652
COLEC10	0.0185	0.1	0.863	0.985
COLEC11	0.0735	0.1	0.456	0.902
COMP	-0.0462	0.1	0.651	0.931
CP	-0.0271	0.1	0.789	0.968
CPB2	-0.00329	0.1	0.976	0.997
CPN1	0.402	0.1	0.000115	0.0216
CPN2	0.13	0.1	0.22	0.671
CRISP3	-0.0312	0.1	0.752	0.968
CRP	-0.14	0.1	0.181	0.652
CRTAC1	0.247	0.1	0.018	0.373
CST3	-0.0498	0.09	0.558	0.931
DBH	-0.0947	0.1	0.384	0.846
DPP4	0.15	0.1	0.117	0.652
DSG2	0.142	0.1	0.16	0.652
ECM1	0.259	0.1	0.0108	0.373
EFEMP1	0.0419	0.1	0.674	0.932
EIF3G	0.00538	0.1	0.958	0.997
ENPP2	-0.000949	0.09	0.992	0.997
ERN1	-0.132	0.09	0.154	0.652
F10	0.114	0.1	0.273	0.714
F11	0.00968	0.1	0.924	0.997
F12	0.0193	0.1	0.858	0.985
F13A1	0.0679	0.1	0.489	0.909
F13B	0.0907	0.1	0.374	0.842
F2	0.296	0.09	0.00135	0.11
F5	-0.0488	0.1	0.637	0.931
F7	0.173	0.1	0.0916	0.652
F9	-0.0311	0.1	0.765	0.968
FBLN1	0.203	0.1	0.042	0.516
FCGBP	-0.0855	0.1	0.413	0.852
FCN2	0.00454	0.1	0.962	0.997
FCN3	0.0834	0.08	0.296	0.748
FETUB	-0.116	0.08	0.17	0.652
FGA	0.0473	0.1	0.647	0.931
FGB	-0.0455	0.09	0.611	0.931
FGG	0.0289	0.1	0.784	0.968
FLNA	-0.166	0.1	0.0977	0.652
FN1	0.119	0.09	0.2	0.652
FUCA1	0.0645	0.1	0.525	0.923
GAPDH	-0.161	0.1	0.112	0.652
GC	0.0149	0.09	0.87	0.985
GGH	0.00739	0.1	0.943	0.997
GNPTG	0.054	0.08	0.489	0.909
GPLD1	0.062	0.1	0.53	0.923
GPX3	0.375	0.1	0.000133	0.0216
GSN	0.257	0.1	0.0116	0.373
HABP2	-0.243	0.1	0.0241	0.436
HBA1	0.136	0.1	0.168	0.652
HBB	0.18	0.1	0.0659	0.585
HGFAC	0.108	0.1	0.302	0.752
HP	-0.208	0.1	0.0463	0.517
HPR	-0.0293	0.1	0.777	0.968
HPX	-0.0186	0.1	0.854	0.985
HRG	0.252	0.1	0.0131	0.373
HSP90B1	0.0497	0.09	0.588	0.931
HSPA5	-0.048	0.1	0.623	0.931
HSPG2	0.152	0.1	0.118	0.652
IGF2	0.0652	0.1	0.541	0.931
IGFALS	-0.153	0.1	0.143	0.652
IGFBP3	-0.0597	0.09	0.525	0.923
IGFBP5	-0.106	0.09	0.23	0.688
IGFBP6	0.065	0.1	0.51	0.923
IGHA1	-0.152	0.1	0.145	0.652
IGHA2	-0.2	0.1	0.0497	0.517
IGHD	-0.102	0.1	0.341	0.806
IGHG1	-0.147	0.1	0.169	0.652
IGHG2	-0.0597	0.1	0.559	0.931
IGHG3	-0.0128	0.1	0.905	0.992
IGHG4	0.0238	0.1	0.822	0.98
IGHM	-0.134	0.1	0.195	0.652
IGHV1-18	-0.144	0.1	0.135	0.652
IGHV1-2	-0.086	0.1	0.397	0.851
IGHV1-24	0.168	0.1	0.109	0.652
IGHV1-3	-0.157	0.1	0.133	0.652
IGHV1-45	-0.0283	0.1	0.777	0.968
IGHV1-46	-0.165	0.1	0.106	0.652
IGHV2-26	0.113	0.1	0.262	0.707
IGHV2-5	0.00303	0.1	0.977	0.997
IGHV2-70	-0.00478	0.1	0.964	0.997
IGHV3-13	-0.214	0.1	0.0403	0.516
IGHV3-15	-0.0134	0.1	0.899	0.99
IGHV3-23	-0.0329	0.09	0.725	0.956
IGHV3-30	-0.0539	0.1	0.602	0.931
IGHV3-43	0.044	0.1	0.666	0.931
IGHV3-48	0.0193	0.1	0.851	0.985
IGHV3-49	-0.145	0.1	0.171	0.652
IGHV3-64	-0.0556	0.1	0.595	0.931
IGHV3-64D	-0.11	0.09	0.244	0.707
IGHV3-7	-0.138	0.1	0.188	0.652
IGHV3-72	-0.00337	0.1	0.974	0.997
IGHV3-73	0.079	0.1	0.446	0.894
IGHV3-74	-0.136	0.09	0.122	0.652
IGHV3-9	-0.0947	0.09	0.312	0.766
IGHV4-28	-0.0355	0.1	0.718	0.951
IGHV4-31	0.0624	0.1	0.552	0.931
IGHV4-38-2	0.0123	0.09	0.897	0.99
IGHV4-39	0.114	0.1	0.27	0.714
IGHV4-4	0.0758	0.1	0.482	0.909
IGHV5-10-1	0.125	0.1	0.217	0.671
IGHV6-1	0.0152	0.1	0.885	0.988
IGKC	-0.196	0.1	0.0497	0.517
IGKJ1	-0.142	0.1	0.183	0.652
IGKV1-12	-0.03	0.1	0.765	0.968
IGKV1-16	0.00153	0.1	0.988	0.997
IGKV1-17	0.0492	0.1	0.634	0.931
IGKV1-27	0.0156	0.1	0.876	0.985
IGKV1-39	0.00634	0.08	0.94	0.997
IGKV1-5	-0.00814	0.1	0.936	0.997
IGKV1-8	0.0292	0.1	0.78	0.968
IGKV1D-13	-0.0433	0.1	0.662	0.931
IGKV1D-16	-0.0498	0.09	0.585	0.931
IGKV1D-17	-0.0798	0.1	0.424	0.868
IGKV1D-33	-0.128	0.09	0.15	0.652
IGKV1D-8	-0.0261	0.1	0.8	0.976
IGKV2-24	-0.0701	0.1	0.489	0.909
IGKV2D-30	-0.105	0.1	0.302	0.752
IGKV3-20	-0.13	0.1	0.2	0.652
IGKV3D-11	-0.0044	0.1	0.967	0.997
IGKV3D-15	-0.0255	0.1	0.803	0.976
IGKV3D-20	0.124	0.1	0.222	0.671
IGKV3D-7	-0.16	0.1	0.129	0.652
IGKV4-1	-0.141	0.1	0.151	0.652
IGKV6-21	-0.0377	0.1	0.709	0.945
IGKV6D-21	-0.129	0.1	0.22	0.671
IGLC3	-0.0345	0.1	0.743	0.968
IGLC7	0.0385	0.09	0.68	0.936
IGLL1	0.148	0.1	0.158	0.652
IGLL5	-0.136	0.1	0.203	0.654
IGLV1-47	0.00138	0.09	0.988	0.997
IGLV1-51	-0.089	0.1	0.403	0.851
IGLV2-11	-0.0143	0.1	0.888	0.988
IGLV2-18	-0.0554	0.1	0.579	0.931
IGLV2-23	0.122	0.1	0.256	0.707
IGLV3-10	-0.122	0.1	0.248	0.707
IGLV3-19	-0.0558	0.1	0.606	0.931
IGLV3-21	0.101	0.1	0.344	0.807
IGLV3-27	-0.116	0.1	0.254	0.707
IGLV3-9	0.0538	0.1	0.603	0.931
IGLV4-69	0.0597	0.1	0.566	0.931
IGLV5-39	-0.132	0.1	0.207	0.659
IGLV6-57	0.023	0.1	0.831	0.98
IGLV7-46	-0.000744	0.1	0.994	0.997
IGLV8-61	-0.0893	0.1	0.407	0.851
IL1RAP	-0.092	0.1	0.387	0.846
INHBC	0.0258	0.1	0.806	0.977
ITGA2	-0.0173	0.1	0.865	0.985
ITIH1	0.114	0.1	0.285	0.726
ITIH2	-0.0649	0.1	0.501	0.918
ITIH3	0.132	0.1	0.194	0.652
ITIH4	-0.0703	0.1	0.491	0.909
JCHAIN	-0.158	0.1	0.134	0.652
KLKB1	-0.202	0.1	0.0565	0.558
KNG1	0.187	0.1	0.0784	0.623
KRT1	-0.118	0.1	0.249	0.707
KRT10	-0.0332	0.1	0.742	0.968
KRT2	-0.201	0.1	0.0443	0.516
KRT5	-0.00896	0.1	0.926	0.997
KRT9	-0.222	0.1	0.0273	0.442
LBP	-0.184	0.1	0.0709	0.599
LCP1	0.0816	0.1	0.403	0.851
LDHA	-0.16	0.09	0.0628	0.585
LDHB	0.122	0.1	0.199	0.652
LGALS3BP	-0.145	0.1	0.156	0.652
LPA	-0.12	0.1	0.248	0.707
LRG1	-0.12	0.1	0.244	0.707
LRP1	-0.145	0.1	0.148	0.652
LTF	0.161	0.07	0.0274	0.442
LUM	-0.124	0.1	0.219	0.671
LYVE1	-0.00154	0.1	0.988	0.997
LYZ	-0.0455	0.1	0.653	0.931
MAN1A1	0.0122	0.09	0.897	0.99
MASP1	0.0266	0.1	0.784	0.968
MASP2	0.194	0.1	0.0665	0.585
MBL2	-0.0453	0.1	0.671	0.931
MMP2	-0.0313	0.1	0.756	0.968
MSN	0.00303	0.09	0.974	0.997
MST1	0.0394	0.1	0.71	0.945
NCAM1	-0.00897	0.08	0.907	0.992
NECTIN1	0.0682	0.1	0.524	0.923
NEO1	-0.0388	0.1	0.69	0.937
NRP1	0.0109	0.1	0.914	0.993
OLFM1	0.0423	0.1	0.686	0.936
ORM1	-0.053	0.1	0.61	0.931
ORM2	-0.052	0.1	0.621	0.931
PCOLCE	-0.145	0.1	0.156	0.652
PCSK9	-0.108	0.1	0.276	0.714
PCYOX1	0.0507	0.1	0.638	0.931
PDIA3	-0.0179	0.1	0.858	0.985
PEPD	0.0227	0.1	0.821	0.98
PF4	-0.185	0.1	0.0752	0.613
PFN1	-0.0155	0.1	0.88	0.986
PGLYRP2	0.115	0.1	0.274	0.714
PI16	0.0833	0.1	0.413	0.852
PIGR	-0.000358	0.1	0.997	0.997
PKM	-0.045	0.09	0.62	0.931
PLA2G7	-0.148	0.1	0.143	0.652
PLG	0.0974	0.1	0.354	0.819
PLTP	0.107	0.09	0.258	0.707
PLXDC2	0.185	0.1	0.0716	0.599
PNPLA8	-0.0569	0.1	0.566	0.931
PON1	-0.134	0.1	0.193	0.652
PON3	0.272	0.1	0.00678	0.368
PPBP	-0.117	0.1	0.265	0.707
PPIB	-0.238	0.1	0.0183	0.373
PRG4	-0.0553	0.1	0.599	0.931
PROC	0.0735	0.1	0.479	0.909
PROCR	0.181	0.1	0.0852	0.652
PROS1	-0.00942	0.09	0.92	0.997
PROZ	0.0859	0.1	0.426	0.868
PZP	-0.187	0.08	0.0178	0.373
QSOX1	0.143	0.1	0.147	0.652
RARRES2	-0.0112	0.1	0.911	0.993
RBP4	0.0201	0.1	0.833	0.98
RNASE1	0.0346	0.1	0.738	0.968
SAA4	-0.0575	0.1	0.579	0.931
SELENOP	-0.0848	0.1	0.393	0.849
SELL	0.139	0.1	0.177	0.652
SERPINA1	-0.126	0.1	0.199	0.652
SERPINA10	0.0591	0.1	0.56	0.931
SERPINA3	-0.213	0.1	0.0421	0.516
SERPINA4	0.0506	0.1	0.599	0.931
SERPINA5	-0.0444	0.1	0.671	0.931
SERPINA6	0.148	0.1	0.151	0.652
SERPINA7	-0.00344	0.09	0.97	0.997
SERPINC1	0.193	0.08	0.0231	0.436
SERPIND1	-0.296	0.1	0.00528	0.344
SERPINF1	-0.23	0.1	0.0285	0.442
SERPINF2	0.0761	0.1	0.461	0.905
SERPING1	0.0775	0.1	0.47	0.909
SHBG	0.354	0.1	0.000418	0.0454
SPP2	-0.00419	0.1	0.968	0.997
ST3GAL6	0.109	0.1	0.281	0.72
TF	0.226	0.1	0.0181	0.373
TFRC	-0.00789	0.09	0.933	0.997
TGFBI	-0.17	0.1	0.103	0.652
THBS1	-0.04	0.1	0.7	0.945
TLN1	-0.0582	0.1	0.57	0.931
TMEM198	0.0472	0.1	0.646	0.931
TNXB	-0.0167	0.1	0.865	0.985
TTR	0.0278	0.1	0.785	0.968
TUBB1	-0.113	0.1	0.255	0.707
UTS2	-0.0588	0.1	0.55	0.931
VCL	-0.0814	0.1	0.429	0.868
VNN1	0.0733	0.1	0.485	0.909
VTN	-0.103	0.1	0.337	0.802
VWF	0.0425	0.1	0.671	0.931

### Sheet: ST9-Nom_Prot_assoc_Surv_Health
Supplementary Table 9 - Heatmap of nominally significant (P-value≤0,05) protein associations with survival at late-life and mid-life, and cardiometabolic healthspan
The cell colour indicates the hazard ratio with an increased risk (Red) and a decreased risk (Blue) with higher levels of the proteins in the plasma. Proteins where a nominal association (P-value≤0.05) was found are highlighted with +. Proteins which remained significant after multiple testing correction (FDR≤0.1) are indicated with a *. Proteins where the direction of the association is opposite across analyses is labelled darkred in the first annotation column. Proteins where multiple (P-value≤0.05) associations were found are annotated and ordered in the second column.

### Sheet: ST10-MH_LL_Nom
Supplementary Table 10 - Sensitivity Analysis of Mortality Associated Proteins (P-value ≤ 0.05) at Late-Life (LL) with Metabolomic-Mortality Predictor MetaboHealth
Lollipop graph of proteins associated with mortality in late-life (Blue) and the mediation effect of previously developed 1H-NMR metabolomic-based all-cause mortality marker MetaboHealth (Red). The shift between the two models indicates how much of the proteins mortality signal is also captured by the MetaboHealth biomarker. Outlines indicated 95% confidence interval. Proteins indicated in red have their effects mediated by the MetaboHealthscore, those in black remained significant had an inital FDR≤0,1 association with mortality in late-life and remained significant, those in green were nominal significant (P-value≤0.05) but remained significant after introducing the MetaboHealth biomarker.

### Sheet: ST11-MH_ML_Nom
Supplementary Table 11 - Sensitivity Analysis of Mortality Associated Proteins (P-value ≤ 0.05) at Mid-Life (ML) with Metabolomic-Mortality Predictor MetaboHealth
Lollipop graph of proteins associated with mortality in mid-life (Blue) and the mediation effect of previously developed 1H-NMR metabolomic-based all-cause mortality marker MetaboHealth (Red). The shift between the two models indicates how much of the proteins mortality signal is also captured by the MetaboHealth biomarker. Outlines indicated 95% confidence interval. Proteins indicated in red have their effects mediated by the MetaboHealthscore, those in black remained significant had an inital FDR≤0,1 association with mortality in late-life and remained significant, those in green were nominal significant (P-value≤0.05) but remained significant after introducing the MetaboHealth biomarker.

### Sheet: ST12-Overview_Mort_Prots
Supplementary Table 12 - Overview survival associated proteins
			Author	Size	Mean age/range	Deaths	Platform	Proteins	Proteins shared between platform	Mortality Associations shared	Mortality Associations same direction
			Erikdottir 2021	22913	~60 years (18-101)	7061	SOMAscan	4683	47	8 (from their predictor)	5
			Ho 2018	3623	62	755	Luminex	85	28	8	4
			Tanaka 2020	997	~68 (20-80+)	504	SOMAscan	651 (assoc w age)	31	19	15
			Orwoll 2018	5994	73.7 +- 5.9	66, 119 267 (2,3 and 5 year mort)	Mass. Spec	31 (Full list not reported)	17	7	5
			Luo (no T2D) 2024	1653	63	321	OLINK	68	3	1	2
			Gadd 2024	47600	56.3 (40-70)		OLINK	1468	51	15	13
			Molvin 2020	1713	67.4	590	Olink	92	NR	1 of the 7 previously reported	1
Heatmap showing the shared associations with survival in late- and mid-life and Cardiometabolic disease incidence, with other proteomic studies done on all-cause mortality. Blue indicates higher protein levels lead to an increase survival, Red indicates an increased survival risk

### Sheet: ST13-UKB_Mort_Morb
Supplementary Table 13 - Protein overlap LLS and UKB survival and disease incidence (Gadd et al 2024)
Heatmap showing proteins associated with survival and morbidity in the LLS and UKBB. Gadd et al 2024 tested the relationship between 1468 Olink protein levels and the incidence of 23 age-related disease and mortality in the UK Biobank (N=47600). The overlap between the platforms were N=60 proteins. When compared with their full model, corrected for age, sex, BMI, smoking status, alcohol consumption, education status and social deprivation, we found an overlap in N=28 proteins where we found an association with CMD or mortality and their outcomes. The cell colour indicates the hazard ratio with an increased risk (Red) and a decreased risk (Blue) with higher levels of the proteins in the plasma. HR colours are capped at 0.5 and 1.5 as some proteins were highly associated with Liver disease incidence in UKBB (HR>3). Proteins where a nominal association (P-value≤0,05) was found are highlighted with +. Proteins which remained significant after multiple testing correction (FDR≤0.1) are indicated with a *. Proteins where the direction of the association is opposite across analyses in the LLS is labelled darkred in the first annotation column.

### Sheet: ST14-Overlap_Platforms
Supplementary Table 14 - Overlap LLS Plasma Proteome, Olink Explore 3K, and SomaScan V4
Uniprot	LLS_Quantified_Protein_Symbol	Olink_Explore_3K_2023_present	Olink_panel	SomaScan_V4_present	SomaScan_SeqId
P04217	A1BG	Yes	Inflammation_II	Yes	16561-9
P01023	A2M	No	NA	Yes	3708-62
Q76LX8	ADAMTS13	Yes	Cardiometabolic	Yes	3175-51
Q15848	ADIPOQ	Yes	Inflammation_II	Yes	3554-24
P43652	AFM	Yes	Inflammation_II	Yes	4763-31
P01019	AGT	Yes	Inflammation_II	Yes	3484-60
P02765	AHSG	Yes	Inflammation_II	Yes	3581-53
P02768	ALB	No	NA	Yes	18380-78
P04075	ALDOA	No	NA	Yes	5864-10
P02760	AMBP	Yes	Oncology	Yes	15453-3
P03950	ANG	Yes	Cardiometabolic	Yes	4874-3
Q9Y5C1	ANGPTL3	Yes	Cardiometabolic	Yes	10391-1
P15144	ANPEP	Yes	Cardiometabolic	Yes	15457-14
Q16853	AOC3	Yes	Cardiometabolic	No	NA
P02743	APCS	Yes	Inflammation_II	Yes	2474-54
Q9HDC9	APMAP	No	NA	Yes	10605-22
P02647	APOA1	Yes	Inflammation_II	Yes	2750-3
P02652	APOA2	Yes	Inflammation_II	Yes	7127-3
P06727	APOA4	Yes	Inflammation_II	Yes	17685-9
P04114	APOB	Yes	Inflammation_II	Yes	2797-56
P02654	APOC1	Yes	Inflammation_II	Yes	15364-101
P02655	APOC2	No	NA	Yes	6350-43
P02656	APOC3	No	NA	Yes	6461-54
P55056	APOC4	No	NA	No	NA
P05090	APOD	Yes	Inflammation_II	Yes	4712-28
P02649	APOE	Yes	Inflammation_II	Yes	2418-55
P02749	APOH	Yes	Neurology	Yes	8288-27
O14791	APOL1	Yes	Inflammation_II	Yes	11510-31
O95445	APOM	Yes	Cardiometabolic	Yes	10445-20
O75882	ATRN	Yes	Inflammation_II	Yes	15499-11
P25311	AZGP1	No	NA	Yes	9312-8
P61769	B2M	Yes	Inflammation_II	Yes	10574-10
P06276	BCHE	Yes	Inflammation_II	Yes	15514-26
P43251	BTD	Yes	Inflammation_II	Yes	15644-1
P02745	C1QA	Yes	Inflammation	No	NA
P02746	C1QB	No	NA	No	NA
P02747	C1QC	No	NA	Yes	14100-63
P00736	C1R	Yes	Inflammation_II	Yes	3285-23
Q9NZP8	C1RL	Yes	Inflammation_II	Yes	9348-1
P09871	C1S	Yes	Inflammation_II	Yes	8840-61
P06681	C2	Yes	Cardiometabolic	Yes	3186-2
P01024	C3	Yes	Inflammation_II	Yes	2683-1
P0C0L4	C4A	No	NA	No	NA
P0C0L5	C4B	No	NA	No	NA
P04003	C4BPA	No	NA	Yes	9449-150
P20851	C4BPB	Yes	Oncology	Yes	7155-46
P01031	C5	Yes	Inflammation_II	Yes	2381-52
P13671	C6	No	NA	Yes	4127-75
P10643	C7	Yes	Inflammation_II	Yes	2888-49
P07357	C8A	No	NA	No	NA
P07358	C8B	Yes	Inflammation_II	No	NA
P07360	C8G	No	NA	Yes	14708-59
P02748	C9	Yes	Inflammation_II	Yes	3060-43
P00915	CA1	Yes	Cardiometabolic	Yes	4969-2
P54289	CACNA2D1	No	NA	No	NA
P49913	CAMP	No	NA	Yes	15481-45
Q6YHK3	CD109	Yes	Neurology	Yes	3290-50
P08571	CD14	Yes	Cardiometabolic	Yes	16914-104
Q86VB7	CD163	Yes	Cardiometabolic	Yes	5028-59
P16070	CD44	No	NA	Yes	9283-8
O43866	CD5L	Yes	Inflammation_II	Yes	3293-2
P33151	CDH5	Yes	Cardiometabolic	Yes	2819-23
Q8IVW4	CDKL3	No	NA	No	NA
P11597	CETP	No	NA	No	NA
P00751	CFB	Yes	Inflammation_II	Yes	4129-72
P00746	CFD	Yes	Inflammation_II	Yes	2946-52
P08603	CFH	Yes	Inflammation_II	Yes	4159-130
Q03591	CFHR1	No	NA	Yes	15468-14
P36980	CFHR2	Yes	Inflammation_II	Yes	15584-9
Q92496	CFHR4	Yes	Inflammation_II	Yes	6471-53
Q9BXR6	CFHR5	Yes	Inflammation_II	Yes	16055-3
P05156	CFI	Yes	Inflammation_II	Yes	2567-5
P27918	CFP	Yes	Inflammation_II	Yes	2960-66
O00533	CHL1	Yes	Cardiometabolic	Yes	8958-51
P05452	CLEC3B	Yes	Inflammation_II	Yes	5701-81
P10909	CLU	Yes	Inflammation_II	Yes	4542-24
Q96KN2	CNDP1	Yes	Cardiometabolic	Yes	5456-59
Q9H9E3	COG4	No	NA	No	NA
P39060	COL18A1	Yes	Cardiometabolic	Yes	2201-17
P12111	COL6A3	Yes	Cardiometabolic	Yes	10511-10
Q9Y6Z7	COLEC10	No	NA	Yes	6558-5
Q9BWP8	COLEC11	No	NA	Yes	4430-44
P49747	COMP	Yes	Cardiometabolic	Yes	8043-153
P00450	CP	No	NA	Yes	17453-34
Q96IY4	CPB2	Yes	Inflammation_II	Yes	3518-54
P15169	CPN1	No	NA	Yes	7142-5
P22792	CPN2	No	NA	Yes	6415-90
P54108	CRISP3	Yes	Inflammation_II	Yes	3187-52
P02741	CRP	No	NA	Yes	4337-49
Q9NQ79	CRTAC1	Yes	Cardiometabolic	Yes	5632-6
P01034	CST3	Yes	Cardiometabolic	Yes	2609-59
P09172	DBH	Yes	Inflammation_II	No	NA
P27487	DPP4	Yes	Cardiometabolic	Yes	15460-9
Q14126	DSG2	Yes	Neurology	Yes	9484-75
Q16610	ECM1	Yes	Inflammation_II	Yes	3366-51
Q12805	EFEMP1	Yes	Cardiometabolic	Yes	8480-29
O75821	EIF3G	No	NA	Yes	11454-87
Q13822	ENPP2	Yes	Cardiometabolic	Yes	16892-23
O75460	ERN1	Yes	Oncology_II	Yes	11229-16
P00742	F10	Yes	Inflammation_II	Yes	3077-66
P03951	F11	Yes	Inflammation_II	Yes	2190-55
P00748	F12	Yes	Inflammation_II	No	NA
P00488	F13A1	No	NA	No	NA
P05160	F13B	Yes	Inflammation_II	Yes	5658-64
P00734	F2	Yes	Inflammation_II	Yes	4157-2
P12259	F5	No	NA	Yes	4906-35
P08709	F7	Yes	Cardiometabolic	Yes	3184-25
P00740	F9	Yes	Cardiometabolic	Yes	4876-32
P23142	FBLN1	No	NA	Yes	6470-19
Q9Y6R7	FCGBP	No	NA	No	NA
Q15485	FCN2	Yes	Cardiometabolic	Yes	13717-15
O75636	FCN3	No	NA	Yes	5462-62
Q9UGM5	FETUB	Yes	Cardiometabolic	Yes	3367-8
P02671	FGA	Yes	Inflammation_II	No	NA
P02675	FGB	No	NA	Yes	18890-227
P02679	FGG	No	NA	Yes	4989-7
P21333	FLNA	No	NA	Yes	11171-25
P02751	FN1	Yes	Inflammation_II	Yes	3434-34
P04066	FUCA1	Yes	Cardiometabolic	No	NA
P04406	GAPDH	Yes	Inflammation_II	Yes	3848-14
P02774	GC	Yes	Inflammation_II	Yes	15589-1
Q92820	GGH	Yes	Cardiometabolic	Yes	9370-69
Q9UJJ9	GNPTG	No	NA	Yes	10666-7
P80108	GPLD1	No	NA	No	NA
P22352	GPX3	No	NA	No	NA
P06396	GSN	Yes	Inflammation_II	Yes	16607-78
Q14520	HABP2	No	NA	No	NA
P69905	HBA1	No	NA	No	NA
P68871	HBB	No	NA	Yes	17137-160
Q04756	HGFAC	Yes	Inflammation_II	Yes	3617-80
P00738	HP	No	NA	Yes	3054-3
P00739	HPR	No	NA	No	NA
P02790	HPX	No	NA	Yes	15347-12
P04196	HRG	Yes	Inflammation_II	Yes	4996-66
P14625	HSP90B1	Yes	Neurology	Yes	6393-63
P11021	HSPA5	No	NA	Yes	16588-10
P98160	HSPG2	Yes	Cardiometabolic	Yes	15626-223
P01344	IGF2	No	NA	Yes	15295-81
P35858	IGFALS	No	NA	Yes	6605-17
P17936	IGFBP3	Yes	Cardiometabolic	Yes	2571-12
P24593	IGFBP5	No	NA	Yes	19581-15
P24592	IGFBP6	Yes	Cardiometabolic	Yes	14088-38
P01876	IGHA1	No	NA	No	NA
P01877	IGHA2	No	NA	No	NA
P01880	IGHD	No	NA	Yes	4916-2
P01857	IGHG1	No	NA	Yes	2744-57
P01859	IGHG2	No	NA	Yes	13230-174
P01860	IGHG3	No	NA	No	NA
P01861	IGHG4	No	NA	Yes	13231-90
P01871	IGHM	No	NA	Yes	3069-52
A0A0C4DH31	IGHV1-18	No	NA	No	NA
P23083	IGHV1-2	No	NA	No	NA
A0A0C4DH33	IGHV1-24	No	NA	No	NA
A0A0C4DH29	IGHV1-3	No	NA	No	NA
A0A0A0MS14	IGHV1-45	No	NA	No	NA
P01743	IGHV1-46	No	NA	No	NA
A0A0B4J1V2	IGHV2-26	No	NA	No	NA
P01817	IGHV2-5	No	NA	No	NA
P01814	IGHV2-70	No	NA	No	NA
P01766	IGHV3-13	No	NA	No	NA
A0A0B4J1V0	IGHV3-15	No	NA	No	NA
P01764	IGHV3-23	No	NA	No	NA
P01768	IGHV3-30	No	NA	No	NA
A0A0B4J1X8	IGHV3-43	No	NA	No	NA
P01763	IGHV3-48	No	NA	No	NA
A0A0A0MS15	IGHV3-49	No	NA	No	NA
A0A075B6Q5	IGHV3-64	No	NA	No	NA
A0A0J9YX35	IGHV3-64D	No	NA	No	NA
P01780	IGHV3-7	No	NA	No	NA
A0A0B4J1Y9	IGHV3-72	No	NA	No	NA
A0A0B4J1V6	IGHV3-73	No	NA	No	NA
A0A0B4J1X5	IGHV3-74	No	NA	No	NA
P01782	IGHV3-9	No	NA	No	NA
A0A0C4DH34	IGHV4-28	No	NA	No	NA
A0A087WSY4	IGHV4-31	No	NA	No	NA
P0DP08	IGHV4-38-2	No	NA	No	NA
P01824	IGHV4-39	No	NA	No	NA
A0A075B6R2	IGHV4-4	No	NA	No	NA
A0A0J9YXX1	IGHV5-10-1	No	NA	No	NA
A0A0B4J1U7	IGHV6-1	No	NA	No	NA
P01834	IGKC	No	NA	No	NA
A0A0A0MT89	IGKJ1	No	NA	No	NA
A0A0C4DH73	IGKV1-12	No	NA	No	NA
P04430	IGKV1-16	No	NA	No	NA
P01599	IGKV1-17	No	NA	No	NA
A0A075B6S5	IGKV1-27	No	NA	No	NA
P01597	IGKV1-39	No	NA	No	NA
P01602	IGKV1-5	No	NA	No	NA
A0A0C4DH67	IGKV1-8	No	NA	No	NA
A0A0B4J2D9	IGKV1D-13	No	NA	No	NA
P01601	IGKV1D-16	No	NA	No	NA
A0A075B6S4	IGKV1D-17	No	NA	No	NA
P01593	IGKV1D-33	No	NA	No	NA
A0A087WSZ0	IGKV1D-8	No	NA	No	NA
A0A0C4DH68	IGKV2-24	No	NA	No	NA
A0A075B6S6	IGKV2D-30	No	NA	No	NA
P01619	IGKV3-20	No	NA	No	NA
A0A0A0MRZ8	IGKV3D-11	No	NA	No	NA
A0A087WSY6	IGKV3D-15	No	NA	No	NA
A0A0C4DH25	IGKV3D-20	No	NA	No	NA
A0A0C4DH55	IGKV3D-7	No	NA	No	NA
P06312	IGKV4-1	No	NA	No	NA
A0A0C4DH24	IGKV6-21	No	NA	No	NA
A0A0A0MT36	IGKV6D-21	No	NA	No	NA
P0DOY3	IGLC3	No	NA	No	NA
A0M8Q6	IGLC7	No	NA	No	NA
P15814	IGLL1	No	NA	Yes	6485-59
B9A064	IGLL5	No	NA	No	NA
P01700	IGLV1-47	No	NA	No	NA
P01701	IGLV1-51	No	NA	No	NA
P01706	IGLV2-11	No	NA	No	NA
A0A075B6J9	IGLV2-18	No	NA	No	NA
P01705	IGLV2-23	No	NA	No	NA
A0A075B6K4	IGLV3-10	No	NA	No	NA
P01714	IGLV3-19	No	NA	No	NA
P80748	IGLV3-21	No	NA	No	NA
P01718	IGLV3-27	No	NA	No	NA
A0A075B6K5	IGLV3-9	No	NA	No	NA
A0A075B6H9	IGLV4-69	No	NA	No	NA
A0A0G2JS06	IGLV5-39	No	NA	No	NA
P01721	IGLV6-57	No	NA	No	NA
A0A075B6I9	IGLV7-46	No	NA	No	NA
A0A075B6I0	IGLV8-61	No	NA	No	NA
Q9NPH3	IL1RAP	Yes	Neurology	Yes	14048-7
P55103	INHBC	Yes	Neurology	Yes	15686-49
P17301	ITGA2	Yes	Inflammation_II	Yes	15603-20
P19827	ITIH1	Yes	Inflammation_II	Yes	7955-195
P19823	ITIH2	No	NA	Yes	9326-33
Q06033	ITIH3	Yes	Cardiometabolic	Yes	7145-1
Q14624	ITIH4	Yes	Inflammation_II	Yes	4811-33
P01591	JCHAIN	Yes	Inflammation	Yes	15306-20
P03952	KLKB1	Yes	Inflammation_II	Yes	4152-58
P01042	KNG1	No	NA	Yes	15343-337
P04264	KRT1	No	NA	Yes	9931-20
P13645	KRT10	No	NA	No	NA
P35908	KRT2	No	NA	No	NA
P13647	KRT5	Yes	Neurology	Yes	11177-16
P35527	KRT9	No	NA	No	NA
P18428	LBP	Yes	Cardiometabolic	Yes	3074-6
P13796	LCP1	Yes	Cardiometabolic_II	Yes	17231-1
P00338	LDHA	No	NA	Yes	15414-316
P07195	LDHB	No	NA	Yes	3890-8
Q08380	LGALS3BP	Yes	Inflammation_II	Yes	5000-52
P08519	LPA	Yes	Inflammation_II	No	NA
P02750	LRG1	Yes	Inflammation_II	No	NA
Q07954	LRP1	Yes	Oncology	Yes	10699-52
P02788	LTF	No	NA	Yes	2780-35
P51884	LUM	No	NA	Yes	13114-50
Q9Y5Y7	LYVE1	Yes	Inflammation_II	Yes	3206-4
P61626	LYZ	No	NA	Yes	4920-10
P33908	MAN1A1	No	NA	No	NA
P48740	MASP1	Yes	Neurology	Yes	3605-77
O00187	MASP2	No	NA	No	NA
P11226	MBL2	Yes	Inflammation_II	Yes	3000-66
P08253	MMP2	No	NA	Yes	4160-49
P26038	MSN	No	NA	Yes	5009-11
P26927	MST1	Yes	Inflammation_II	Yes	4407-10
P13591	NCAM1	Yes	Cardiometabolic	Yes	4498-62
Q15223	NECTIN1	Yes	Inflammation_II	Yes	8803-61
Q92859	NEO1	Yes	Neurology_II	Yes	8900-28
O14786	NRP1	Yes	Cardiometabolic	Yes	5542-22
Q99784	OLFM1	No	NA	Yes	5703-26
P02763	ORM1	Yes	Inflammation_II	No	NA
P19652	ORM2	No	NA	No	NA
Q15113	PCOLCE	Yes	Cardiometabolic	Yes	11237-49
Q8NBP7	PCSK9	Yes	Cardiometabolic	Yes	5231-79
Q9UHG3	PCYOX1	No	NA	Yes	6431-68
P30101	PDIA3	Yes	Inflammation_II	Yes	4719-58
P12955	PEPD	Yes	Inflammation_II	No	NA
P02776	PF4	Yes	Inflammation_II	Yes	2697-7
P07737	PFN1	No	NA	No	NA
Q96PD5	PGLYRP2	Yes	Inflammation_II	Yes	5601-2
Q6UXB8	PI16	Yes	Inflammation_II	No	NA
P01833	PIGR	Yes	Neurology	Yes	3216-2
P14618	PKM	No	NA	Yes	4240-31
Q13093	PLA2G7	Yes	Neurology	Yes	5015-15
P00747	PLG	Yes	Inflammation_II	Yes	3710-49
P55058	PLTP	Yes	Cardiometabolic	Yes	15475-4
Q6UX71	PLXDC2	Yes	Neurology_II	Yes	11342-59
Q9NP80	PNPLA8	No	NA	No	NA
P27169	PON1	Yes	Inflammation_II	Yes	4261-55
Q15166	PON3	Yes	Inflammation	No	NA
P02775	PPBP	Yes	Inflammation_II	Yes	16765-52
P23284	PPIB	Yes	Cardiometabolic	Yes	4718-5
Q92954	PRG4	No	NA	No	NA
P04070	PROC	Yes	Cardiometabolic	Yes	2961-1
Q9UNN8	PROCR	Yes	Cardiometabolic_II	No	NA
P07225	PROS1	Yes	Inflammation_II	Yes	2700-56
P22891	PROZ	No	NA	No	NA
P20742	PZP	Yes	Inflammation_II	Yes	6580-29
O00391	QSOX1	Yes	Inflammation_II	No	NA
Q99969	RARRES2	Yes	Cardiometabolic	Yes	3079-62
P02753	RBP4	No	NA	Yes	15633-6
P07998	RNASE1	Yes	Inflammation_II	Yes	7211-2
P35542	SAA4	Yes	Inflammation_II	Yes	15516-12
P49908	SELENOP	Yes	Inflammation_II	No	NA
P14151	SELL	Yes	Inflammation_II	Yes	4831-4
P01009	SERPINA1	Yes	Inflammation_II	Yes	3580-25
Q9UK55	SERPINA10	No	NA	Yes	13119-26
P01011	SERPINA3	Yes	Inflammation_II	Yes	2879-9
P29622	SERPINA4	Yes	Inflammation_II	Yes	3449-58
P05154	SERPINA5	Yes	Inflammation_II	Yes	3389-7
P08185	SERPINA6	Yes	Inflammation_II	Yes	4785-30
P05543	SERPINA7	Yes	Inflammation_II	Yes	2706-69
P01008	SERPINC1	Yes	Inflammation_II	Yes	3344-60
P05546	SERPIND1	Yes	Inflammation_II	Yes	3316-58
P36955	SERPINF1	Yes	Inflammation_II	Yes	9211-19
P08697	SERPINF2	Yes	Inflammation_II	Yes	3024-18
P05155	SERPING1	Yes	Inflammation_II	Yes	4479-14
P04278	SHBG	Yes	Inflammation_II	Yes	4929-55
Q13103	SPP2	No	NA	No	NA
Q9Y274	ST3GAL6	No	NA	Yes	6947-4
P02787	TF	Yes	Inflammation_II	Yes	4162-54
P02786	TFRC	Yes	Cardiometabolic	Yes	6895-1
Q15582	TGFBI	Yes	Cardiometabolic	Yes	3283-21
P07996	THBS1	No	NA	Yes	3474-19
Q9Y490	TLN1	No	NA	No	NA
Q66K66	TMEM198	No	NA	No	NA
P22105	TNXB	Yes	Neurology	Yes	5698-60
P02766	TTR	Yes	Inflammation_II	No	NA
Q9H4B7	TUBB1	No	NA	No	NA
O95399	UTS2	No	NA	Yes	6020-52
P18206	VCL	No	NA	Yes	8750-46
O95497	VNN1	Yes	Inflammation_II	No	NA
P04004	VTN	No	NA	Yes	13125-45
P04275	VWF	Yes	Cardiometabolic	Yes	3050-7
